# Regional endemicity of toxigenic *Vibrio parahaemolyticus* lineages associated with foodborne illness in Australia

**DOI:** 10.64898/2026.08.19.26360778

**Authors:** Jake A Lacey, Claire E Hedges, Anne E Watt, Valeria A Torok, Cheryl Jenkins, Neil Franklin, Daniel R Knight, Emily Fearnley, Karolina Mercoulia, Lito E Papanicolas, Rikki M A Graham, Lex Ex Leong, Amy V Jennison, Vitali Sintchenko, Benjamin P Howden, Norelle L Sherry, Alison Turnbull

## Abstract

Gastrointestinal *Vibrio parahaemolyticus* infections, primarily associated with consumption of oysters, are emerging in Australia, where previously little was known about the disease and epidemiology. Following a multijurisdictional outbreak in 2021 and additional smaller outbreaks in subsequent years, an opportunistic whole genome sequencing study was undertaken to characterise human illness-causing strains in Australia. Through a multijurisdictional collaboration that bridged research, government, pathology service providers, aquaculture and clinicians, 676 *V. parahaemolyticus* genomes were contributed for analysis from human clinical, food, and environmental samples. We identified ST36, ST50 and ST417 as the dominant multi-locus sequence types causing gastrointestinal illness nationally. Phylogeographic contextualisation of Australian *V. parahaemolyticus* sequences within the global dataset indicates the Australian and New Zealand ST36 strain originated from a single point of introduction from the US Pacific-Northwest and is now circulating locally. In contrast, ST50 and ST417 appear to be endemic across Australia, with multiple lineages co-circulating. These findings establish a baseline for future outbreak investigations of *V. parahaemolyticus* in Australia and the consolidation of Australian data provides a critical platform for ongoing research, public health surveillance and risk mitigation.

## Supplementary Table 1 for "Regional endemicity of toxigenic *Vibrio parahaemolyticus* lineages associated with foodborne illness in Australia"

Isolate	Biosample	Lab	State	Source	Source_additional	Year_of_collection	O	K	Scheme	ST	Allele 1	Allele 2	Allele 3	Allele 4	Allele 5	Allele 6	Allele 7	tlh	tdh	trh	T3SS1	T3SS2	num_seqs	sum_len	min_len	avg_len	max_len
M2203234	SAMEA122610309	QPHIRE	QLD	Human		2022	OL4	KL37	vparahaemolyticus	1140	dnaE(19)	gyrB(295)	recA(295)	dtdS(223)	pntA(136)	pyrC(11)	tnaA(13)	Present	Present	.	Present	Present	194	5115445	93	26368.3	360910
M2108082	SAMEA122610310	QPHIRE	QLD	Human		2021	OL1	KLUT2	vparahaemolyticus	417	dnaE(3)	gyrB(111)	recA(167)	dtdS(188)	pntA(116)	pyrC(167)	tnaA(33)	Present	.	Present	Present	.	165	5125082	92	31061.1	453098
M2108151	SAMEA122610311	QPHIRE	QLD	Human		2021	OL6	KL18	vparahaemolyticus	50	dnaE(29)	gyrB(5)	recA(22)	dtdS(12)	pntA(20)	pyrC(22)	tnaA(25)	Present	Present	Present	Present	.	259	5181724	92	20006.7	274127
M2108155	SAMEA122610312	QPHIRE	QLD	Human		2021	OL6	KL18	vparahaemolyticus	50	dnaE(29)	gyrB(5)	recA(22)	dtdS(12)	pntA(20)	pyrC(22)	tnaA(25)	Present	Present	Present	Present	.	180	5193347	105	28851.9	283252
M2108156	SAMEA122610313	QPHIRE	QLD	Human		2021	OL1	KLUT2	vparahaemolyticus	417	dnaE(3)	gyrB(111)	recA(167)	dtdS(188)	pntA(116)	pyrC(167)	tnaA(33)	Present	.	Present	Present	.	222	5117965	87	23053.9	427496
M2108159	SAMEA122610314	QPHIRE	QLD	Human		2021	OL6	KL18	vparahaemolyticus	50	dnaE(29)	gyrB(5)	recA(22)	dtdS(12)	pntA(20)	pyrC(22)	tnaA(25)	Present	Present	Present	Present	.	236	5175222	105	21928.9	244917
M2108162-2	SAMEA122610315	QPHIRE	QLD	Human		2021	OL1	KLUT2	vparahaemolyticus	417	dnaE(3)	gyrB(111)	recA(167)	dtdS(188)	pntA(116)	pyrC(167)	tnaA(33)	Present	.	Present	Present	.	198	5114901	94	25832.8	328494
M2108171	SAMEA122610316	QPHIRE	QLD	Human		2021	OL6	KL18	vparahaemolyticus	50	dnaE(29)	gyrB(5)	recA(22)	dtdS(12)	pntA(20)	pyrC(22)	tnaA(25)	Present	Present	Present	Present	.	214	5181953	104	24214.7	247299
M2108189	SAMEA122610317	QPHIRE	QLD	Human		2021	OL6	KL18	vparahaemolyticus	50	dnaE(29)	gyrB(5)	recA(22)	dtdS(12)	pntA(20)	pyrC(22)	tnaA(25)	Present	Present	Present	Present	.	211	5183645	108	24567	246870
M2108195	SAMEA122610318	QPHIRE	QLD	Human		2021	OL1	KLUT2	vparahaemolyticus	417	dnaE(3)	gyrB(111)	recA(167)	dtdS(188)	pntA(116)	pyrC(167)	tnaA(33)	Present	.	.	Present	.	198	5118782	104	25852.4	188147
M2108236	SAMEA122610319	QPHIRE	QLD	Human		2021	OL1	KLUT2	vparahaemolyticus	417	dnaE(3)	gyrB(111)	recA(167)	dtdS(188)	pntA(116)	pyrC(167)	tnaA(33)	Present	.	Present	Present	.	169	5121325	104	30303.7	245711
M2108239	SAMEA122610320	QPHIRE	QLD	Human		2021	OL1	KLUT2	vparahaemolyticus	417	dnaE(3)	gyrB(111)	recA(167)	dtdS(188)	pntA(116)	pyrC(167)	tnaA(33)	Present	.	Present	Present	.	227	5112623	104	22522.6	223294
M2108278	SAMEA122610321	QPHIRE	QLD	Human		2021	OL1	KLUT2	vparahaemolyticus	417	dnaE(3)	gyrB(111)	recA(167)	dtdS(188)	pntA(116)	pyrC(167)	tnaA(33)	Present	.	Present	Present	.	238	5109411	104	21468.1	258091
M2108308	SAMEA122610322	QPHIRE	QLD	Human		2021	OL6	KL18	vparahaemolyticus	50	dnaE(29)	gyrB(5)	recA(22)	dtdS(12)	pntA(20)	pyrC(22)	tnaA(25)	Present	Present	Present	Present	.	241	5182051	105	21502.3	333643
M2108347	SAMEA122610323	QPHIRE	QLD	Human		2021	OL1	KLUT2	vparahaemolyticus	417	dnaE(3)	gyrB(111)	recA(167)	dtdS(188)	pntA(116)	pyrC(167)	tnaA(33)	Present	.	Present	Present	.	245	5104467	105	20834.6	316468
M2108358	SAMEA122610324	QPHIRE	QLD	Human		2021	OL1	KLUT2	vparahaemolyticus	417	dnaE(3)	gyrB(111)	recA(167)	dtdS(188)	pntA(116)	pyrC(167)	tnaA(33)	Present	.	Present	Present	.	227	5117147	104	22542.5	331257
M2108358-1R	SAMEA122610325	QPHIRE	QLD	Human		2021	OL1	KLUT2	vparahaemolyticus	417	dnaE(3)	gyrB(111)	recA(167)	dtdS(188)	pntA(116)	pyrC(167)	tnaA(33)	Present	.	Present	Present	.	156	5126976	104	32865.2	411087
M2108368	SAMEA122610326	QPHIRE	QLD	Human		2021	OL1	KLUT2	vparahaemolyticus	417	dnaE(3)	gyrB(111)	recA(167)	dtdS(188)	pntA(116)	pyrC(167)	tnaA(33)	Present	.	Present	Present	.	254	5106349	104	20103.7	361958
M2108402	SAMEA122610327	QPHIRE	QLD	Human		2021	OL1	KLUT2	vparahaemolyticus	417	dnaE(3)	gyrB(111)	recA(167)	dtdS(188)	pntA(116)	pyrC(167)	tnaA(33)	Present	.	Present	Present	.	178	5114158	104	28731.2	534004
M2108403	SAMEA122610328	QPHIRE	QLD	Human		2021	OL1	KLUT2	vparahaemolyticus	417	dnaE(3)	gyrB(111)	recA(167)	dtdS(188)	pntA(116)	pyrC(167)	tnaA(33)	Present	.	Present	Present	.	234	5103919	104	21811.6	404678
M2108404	SAMEA122610329	QPHIRE	QLD	Human		2021	OL6	KL18	vparahaemolyticus	50	dnaE(29)	gyrB(5)	recA(22)	dtdS(12)	pntA(20)	pyrC(22)	tnaA(25)	Present	Present	Present	Present	.	171	5188151	105	30340.1	493300
M2108432	SAMEA122610330	QPHIRE	QLD	Human		2021	OL1	KLUT2	vparahaemolyticus	417	dnaE(3)	gyrB(111)	recA(167)	dtdS(188)	pntA(116)	pyrC(167)	tnaA(33)	Present	.	Present	Present	.	138	5119562	104	37098.3	493354
M2108435	SAMEA122610331	QPHIRE	QLD	Human		2021	OL1	KLUT2	vparahaemolyticus	417	dnaE(3)	gyrB(111)	recA(167)	dtdS(188)	pntA(116)	pyrC(167)	tnaA(33)	Present	.	Present	Present	.	157	5114655	92	32577.4	533563
M2108499	SAMEA122610332	QPHIRE	QLD	Human		2021	OL1	KLUT2	vparahaemolyticus	417	dnaE(3)	gyrB(111)	recA(167)	dtdS(188)	pntA(116)	pyrC(167)	tnaA(33)	Present	.	Present	Present	.	164	5121619	104	31229.4	404936
M2108500	SAMEA122610333	QPHIRE	QLD	Human		2021	OL1	KLUT2	vparahaemolyticus	417	dnaE(3)	gyrB(111)	recA(167)	dtdS(188)	pntA(116)	pyrC(167)	tnaA(33)	Present	.	Present	Present	.	117	5123791	104	43793.1	730102
M2108554	SAMEA122610334	QPHIRE	QLD	Human		2021	OL6	KL18	vparahaemolyticus	50	dnaE(29)	gyrB(5)	recA(22)	dtdS(12)	pntA(20)	pyrC(22)	tnaA(25)	Present	Present	Present	Present	.	189	5195780	105	27490.9	402823
M2108647	SAMEA122610335	QPHIRE	QLD	Human		2021	OL6	KL18	vparahaemolyticus	50	dnaE(29)	gyrB(5)	recA(22)	dtdS(12)	pntA(20)	pyrC(22)	tnaA(25)	Present	Present	Present	Present	.	175	5194322	105	29681.8	362805
M2202876	SAMEA122610338	QPHIRE	QLD	Human		2022	OL6	KL18	vparahaemolyticus	50	dnaE(29)	gyrB(5)	recA(22)	dtdS(12)	pntA(20)	pyrC(22)	tnaA(25)	Present	Present	Present	Present	.	249	5152471	93	20692.7	244728
M2203233	SAMEA122610339	QPHIRE	QLD	Human		2022	OL6	KL18	vparahaemolyticus	50	dnaE(29)	gyrB(5)	recA(22)	dtdS(12)	pntA(20)	pyrC(22)	tnaA(25)	Present	Present	Present	.	.	397	5152608	95	12978.9	134655
M2304362	SAMEA122610340	QPHIRE	QLD	Human		2023	OL4	KL67	vparahaemolyticus	2058	dnaE(137)	gyrB(235)	recA(381)	dtdS(464)	pntA(18)	pyrC(241)	tnaA(86)	Present	.	.	Present	.	183	5066967	93	27688.3	411463
M2308773	SAMEA122610341	QPHIRE	QLD	Human		2023	OL4	KL68-1	vparahaemolyticus	1107	dnaE(116)	gyrB(251)	recA(72)	dtdS(76)	pntA(45)	pyrC(184)	tnaA(26)	Present	.	Present	Present	.	408	5080952	110	12453.3	119874
M2205656	SAMEA122610342	QPHIRE	QLD	Human		2022	OL3_or_OL13	KL6	vparahaemolyticus	3	dnaE(3)	gyrB(4)	recA(19)	dtdS(4)	pntA(29)	pyrC(4)	tnaA(22)	Present	Present	.	Present	Present	339	5087804	86	15008.3	187123
M2300127-1R	SAMEA122610343	QPHIRE	QLD	Human		2023	OL4	KL4	vparahaemolyticus	3	dnaE(3)	gyrB(4)	recA(19)	dtdS(4)	pntA(29)	pyrC(4)	tnaA(22)	Present	Present	.	Present	Present	253	5116325	92	20222.6	442637
M2303163	SAMEA122610344	QPHIRE	QLD	Human		2023	OL4	KL4	vparahaemolyticus	3	dnaE(3)	gyrB(4)	recA(19)	dtdS(4)	pntA(29)	pyrC(4)	tnaA(22)	Present	Present	.	Present	Present	261	5123993	108	19632.2	333695
M2400169	SAMEA122610345	QPHIRE	QLD	Human		2024	OL12	KL52	vparahaemolyticus	622	dnaE(60)	gyrB(67)	recA(4)	dtdS(151)	pntA(43)	pyrC(63)	tnaA(23)	Present	.	.	Present	.	159	4984017	95	31346	331273
M2400972	SAMEA122610346	QPHIRE	QLD	Human		2024	OL6	KL18	vparahaemolyticus	-	dnaE(233)	gyrB(75)	recA(64)	dtdS(41)	pntA(26)	pyrC(7)	tnaA(~154)	Present	.	.	Present	.	180	5164895	92	28693.9	302273
M2401945	SAMEA122610347	QPHIRE	QLD	Human		2024	OL5	KL17	vparahaemolyticus	-	dnaE(365)	gyrB(371)	recA(273)	dtdS(82)	pntA(23)	pyrC(238)	tnaA(146)	Present	.	.	Present	.	232	5018399	104	21631	224552
M2402406	SAMEA122610348	QPHIRE	QLD	Human		2024	OL11	KL20	vparahaemolyticus	nov_15	dnaE(188)	gyrB(106)	recA(127)	dtdS(89)	pntA(26)	pyrC(283)	tnaA(1)	Present	.	.	Present	.	244	5081124	92	20824.3	314278
M2402719	SAMEA122610349	QPHIRE	QLD	Human		2024	OL4	KL12	vparahaemolyticus	36	dnaE(21)	gyrB(15)	recA(1)	dtdS(23)	pntA(23)	pyrC(21)	tnaA(16)	Present	Present	Present	Present	.	200	5115112	92	25575.6	315282
AUSMDU00060668	SAMN40240888	MDU	VIC	Animal	Prawn	2021	OL1	KL60	vparahaemolyticus	-	dnaE(28)	gyrB(~8)	recA(80)	dtdS(~29)	pntA(~143)	pyrC(23)	tnaA(23)	Present	.	.	Present	.	509	5436676	78	10681.1	517325
AUSMDU00066961	SAMN40240889	MDU	VIC	Animal	Oysters	2021	OL1	KL33	vparahaemolyticus	2955	dnaE(51)	gyrB(4)	recA(77)	dtdS(84)	pntA(60)	pyrC(8)	tnaA(22)	Present	.	.	Present	.	424	5320886	78	12549.3	535772
AUSMDU00067072	SAMN40240890	MDU	VIC	Animal	Oysters	2021	OL11	KL150	vparahaemolyticus	1357	dnaE(162)	gyrB(399)	recA(80)	dtdS(150)	pntA(11)	pyrC(158)	tnaA(51)	Present	.	.	Present	.	358	5384623	78	15040.8	516409
AUSMDU00067126	SAMN40240891	MDU	VIC	Animal	Oysters	2021	OL11	KL104	vparahaemolyticus	396	dnaE(9)	gyrB(213)	recA(165)	dtdS(185)	pntA(2)	pyrC(46)	tnaA(1)	Present	.	.	Present	.	307	5350866	78	17429.5	499444
AUSMDU00067135	SAMN40240892	MDU	VIC	Animal	Oysters	2021	OL11	KL150	vparahaemolyticus	347	dnaE(103)	gyrB(186)	recA(31)	dtdS(78)	pntA(2)	pyrC(144)	tnaA(26)	Present	.	.	Present	.	380	5499989	78	14473.7	572300
AUSMDU00067815	SAMN40240893	MDU	VIC	Animal	Oysters	2022	OL4	KL10	vparahaemolyticus	2549	dnaE(421)	gyrB(330)	recA(223)	dtdS(253)	pntA(28)	pyrC(96)	tnaA(188)	Present	.	.	Present	Present	446	6106352	78	13691.4	1051178
AUSMDU00068559	SAMN40240894	MDU	VIC	Animal	Oysters	2022	OL8	KL156	vparahaemolyticus	-	dnaE(~73)	gyrB(172)	recA(~453)	dtdS(358)	pntA(26)	pyrC(5)	tnaA(24)	Present	.	.	Present	.	381	5046664	78	13245.8	861903
AUSMDU00068570	SAMN40240895	MDU	VIC	Animal	Oysters	2022	OL14	KL17	vparahaemolyticus	-	dnaE(26)	gyrB(355)	recA(357)	dtdS(74)	pntA(152)	pyrC(393)	tnaA(200)	Present	.	.	Present	.	459	5117246	78	11148.7	1764107
AUSMDU00069859	SAMN40240896	MDU	VIC	Animal	Oysters	2022	OL1	KL33	vparahaemolyticus	2955	dnaE(51)	gyrB(4)	recA(77)	dtdS(84)	pntA(60)	pyrC(8)	tnaA(22)	Present	.	.	Present	.	283	5191295	78	18343.8	671522
AUSMDU00069863	SAMN40240897	MDU	VIC	Animal	Oysters	2022	OL11	KL104	vparahaemolyticus	347	dnaE(103)	gyrB(186)	recA(31)	dtdS(78)	pntA(2)	pyrC(144)	tnaA(26)	Present	.	.	Present	.	285	5313962	78	18645.5	702911
AUSMDU00069874	SAMN40240898	MDU	VIC	Animal	Oysters	2022	OL14	KL17	vparahaemolyticus	3187	dnaE(92)	gyrB(129)	recA(25)	dtdS(39)	pntA(18)	pyrC(3)	tnaA(204)	Present	.	.	Present	.	283	6000848	78	21204.4	971924
AUSMDU00069894	SAMN40240899	MDU	VIC	Animal	Oysters	2022	OL3_or_OL13	KL111	vparahaemolyticus	1015	dnaE(100)	gyrB(386)	recA(65)	dtdS(148)	pntA(30)	pyrC(37)	tnaA(51)	Present	.	.	Present	.	302	5131820	78	16992.8	861948
AUSMDU00070899	SAMN40240900	MDU	TAS	Animal	Oysters	2022	OL3_or_OL13	KL12	vparahaemolyticus	768	dnaE(29)	gyrB(339)	recA(75)	dtdS(123)	pntA(30)	pyrC(18)	tnaA(46)	Present	.	.	Present	.	298	5073538	78	17025.3	553165
AUSMDU00070900	SAMN40240901	MDU	TAS	Animal	Oysters	2022	OL3_or_OL13	KL12	vparahaemolyticus	768	dnaE(29)	gyrB(339)	recA(75)	dtdS(123)	pntA(30)	pyrC(18)	tnaA(46)	Present	.	.	Present	.	318	5080748	78	15977.2	639728
AUSMDU00070905	SAMN40240902	MDU	TAS	Animal	Oysters	2022	OL3_or_OL13	KL12	vparahaemolyticus	768	dnaE(29)	gyrB(339)	recA(75)	dtdS(123)	pntA(30)	pyrC(18)	tnaA(46)	Present	.	.	Present	Present	314	5171801	78	16470.7	421496
AUSMDU00070907	SAMN40240903	MDU	TAS	Animal	Oysters	2022	OL3_or_OL13	KL12	vparahaemolyticus	768	dnaE(29)	gyrB(339)	recA(75)	dtdS(123)	pntA(30)	pyrC(18)	tnaA(46)	Present	.	.	Present	.	310	5073801	78	16367.1	369269
AUSMDU00070909	SAMN40240904	MDU	TAS	Animal	Oysters	2022	OL6	KL18	vparahaemolyticus	50	dnaE(29)	gyrB(5)	recA(22)	dtdS(12)	pntA(20)	pyrC(22)	tnaA(25)	Present	Present	Present	Present	.	437	5229227	78	11966.2	292610
AUSMDU00070911	SAMN40240905	MDU	VIC	Animal	Rock Oysters	2022	OL12	KL156	vparahaemolyticus	-	dnaE(~211)	gyrB(131)	recA(123)	dtdS(67)	pntA(46)	pyrC(375)	tnaA(33)	Present	.	.	Present	.	314	5010962	78	15958.5	509910
AUSMDU00070912	SAMN40240906	MDU	TAS	Animal	Oysters	2022	OL3_or_OL13	KL117	vparahaemolyticus	nov_7	dnaE(44)	gyrB(42)	recA(35)	dtdS(29)	pntA(26)	pyrC(41)	tnaA(26)	Present	.	.	Present	.	300	5049300	78	16831	573574
AUSMDU00070914	SAMN40240907	MDU	TAS	Animal	Oysters	2022	OL3_or_OL13	KL117	vparahaemolyticus	nov_7	dnaE(44)	gyrB(42)	recA(35)	dtdS(29)	pntA(26)	pyrC(41)	tnaA(26)	Present	.	.	Present	.	318	4971198	78	15632.7	525296
AUSMDU00070916	SAMN40240908	MDU	TAS	Animal	Oysters	2022	OL3_or_OL13	KL117	vparahaemolyticus	nov_7	dnaE(44)	gyrB(42)	recA(35)	dtdS(29)	pntA(26)	pyrC(41)	tnaA(26)	Present	.	.	Present	.	349	5060093	78	14498.8	313514
AUSMDU00070917	SAMN40240909	MDU	TAS	Animal	Oysters	2022	OL16	KL139	vparahaemolyticus	-	dnaE(291)	gyrB(~630)	recA(4)	dtdS(53)	pntA(37)	pyrC(~96)	tnaA(162)	Present	.	.	Present	Present	406	5217381	78	12850.7	656708
AUSMDU00070920	SAMN40240910	MDU	TAS	Animal	Oysters	2022	OL101	KL114	vparahaemolyticus	1730	dnaE(196)	gyrB(84)	recA(80)	dtdS(294)	pntA(128)	pyrC(158)	tnaA(12)	Present	.	.	Present	.	350	5145953	78	14702.7	444204
AUSMDU00070921	SAMN40240911	MDU	TAS	Animal	Oysters	2022	OL101	KL114	vparahaemolyticus	1730	dnaE(196)	gyrB(84)	recA(80)	dtdS(294)	pntA(128)	pyrC(158)	tnaA(12)	Present	.	.	Present	.	334	5141736	78	15394.4	444518
AUSMDU00072550	SAMN40240912	MDU	TAS	Animal	Oysters	2022	OL4	KL67	vparahaemolyticus	3201	dnaE(333)	gyrB(290)	recA(144)	dtdS(73)	pntA(21)	pyrC(46)	tnaA(357)	Present	.	.	Present	.	382	5182388	78	13566.5	900463
21-001-1772	SAMN42183086	ICPMR	NSW	Human		2021	OL1	KLUT2	vparahaemolyticus	417	dnaE(3)	gyrB(111)	recA(167)	dtdS(188)	pntA(116)	pyrC(167)	tnaA(33)	Present	.	Present	Present	.	122	5129075	112	42041.6	1027068
21-001-1788	SAMN42183087	ICPMR	NSW	Human		2021	OL1	KLUT2	vparahaemolyticus	417	dnaE(3)	gyrB(111)	recA(167)	dtdS(188)	pntA(116)	pyrC(167)	tnaA(33)	Present	.	Present	Present	.	98	5127419	112	52320.6	1027068
21-001-1856	SAMN42183088	ICPMR	NSW	Human		2021	OL6	KL18	vparahaemolyticus	50	dnaE(29)	gyrB(5)	recA(22)	dtdS(12)	pntA(20)	pyrC(22)	tnaA(25)	Present	Present	Present	Present	.	121	5412854	115	44734.3	1319014
21-001-1857	SAMN42183089	ICPMR	NSW	Human		2021	OL1	KLUT2	vparahaemolyticus	417	dnaE(3)	gyrB(111)	recA(167)	dtdS(188)	pntA(116)	pyrC(167)	tnaA(33)	Present	.	Present	Present	.	94	5126437	112	54536.6	1027070
21-001-1859	SAMN42183090	ICPMR	NSW	Human		2021	OL1	KLUT2	vparahaemolyticus	417	dnaE(3)	gyrB(111)	recA(167)	dtdS(188)	pntA(116)	pyrC(167)	tnaA(33)	Present	.	Present	Present	.	105	5135911	112	48913.4	1027070
21-001-1860	SAMN42183091	ICPMR	NSW	Human		2021	OL1	KLUT2	vparahaemolyticus	417	dnaE(3)	gyrB(111)	recA(167)	dtdS(188)	pntA(116)	pyrC(167)	tnaA(33)	Present	.	Present	Present	.	101	5127101	113	50763.4	1027070
21-001-1861	SAMN42183092	ICPMR	NSW	Human		2021	OL1	KLUT2	vparahaemolyticus	417	dnaE(3)	gyrB(111)	recA(167)	dtdS(188)	pntA(116)	pyrC(167)	tnaA(33)	Present	.	Present	Present	.	103	5127447	112	49781	1027068
21-001-1862	SAMN42183093	ICPMR	NSW	Human		2021	OL6	KL18	vparahaemolyticus	50	dnaE(29)	gyrB(5)	recA(22)	dtdS(12)	pntA(20)	pyrC(22)	tnaA(25)	Present	Present	Present	Present	.	141	5199945	115	36879	1241712
21-001-1863	SAMN42183094	ICPMR	NSW	Human		2021	OL6	KL18	vparahaemolyticus	50	dnaE(29)	gyrB(5)	recA(22)	dtdS(12)	pntA(20)	pyrC(22)	tnaA(25)	Present	Present	Present	Present	.	157	5201794	112	33132.4	1241712
21-001-1864	SAMN42183095	ICPMR	NSW	Human		2021	OL6	KL18	vparahaemolyticus	50	dnaE(29)	gyrB(5)	recA(22)	dtdS(12)	pntA(20)	pyrC(22)	tnaA(25)	Present	Present	Present	Present	.	152	5200929	112	34216.6	1241646
21-001-1865	SAMN42183096	ICPMR	NSW	Human		2021	OL6	KL18	vparahaemolyticus	50	dnaE(29)	gyrB(5)	recA(22)	dtdS(12)	pntA(20)	pyrC(22)	tnaA(25)	Present	Present	Present	Present	.	142	5199426	115	36615.7	1241712
21-001-1866	SAMN42183097	ICPMR	NSW	Human		2021	OL1	KLUT2	vparahaemolyticus	417	dnaE(3)	gyrB(111)	recA(167)	dtdS(188)	pntA(116)	pyrC(167)	tnaA(33)	Present	.	Present	Present	.	94	5127282	112	54545.6	1027070
21-001-1901	SAMN42183098	ICPMR	NSW	Human		2021	OL1	KLUT2	vparahaemolyticus	417	dnaE(3)	gyrB(111)	recA(167)	dtdS(188)	pntA(116)	pyrC(167)	tnaA(33)	Present	.	Present	Present	.	100	5132821	112	51328.2	1027070
21-001-1902	SAMN42183099	ICPMR	NSW	Human		2021	OL1	KLUT2	vparahaemolyticus	417	dnaE(3)	gyrB(111)	recA(167)	dtdS(188)	pntA(116)	pyrC(167)	tnaA(33)	Present	.	Present	Present	.	94	5126891	112	54541.4	1177326
21-001-1903	SAMN42183100	ICPMR	NSW	Human		2021	OL1	KLUT2	vparahaemolyticus	417	dnaE(3)	gyrB(111)	recA(167)	dtdS(188)	pntA(116)	pyrC(167)	tnaA(33)	Present	.	Present	Present	.	92	5125421	112	55711.1	1027070
21-001-1904	SAMN42183101	ICPMR	NSW	Human		2021	OL1	KLUT2	vparahaemolyticus	417	dnaE(3)	gyrB(111)	recA(167)	dtdS(188)	pntA(116)	pyrC(167)	tnaA(33)	Present	.	Present	Present	.	102	5135511	112	50348.1	1027070
21-001-1905	SAMN42183102	ICPMR	NSW	Human		2021	OL1	KLUT2	vparahaemolyticus	417	dnaE(3)	gyrB(111)	recA(167)	dtdS(188)	pntA(116)	pyrC(167)	tnaA(33)	Present	.	Present	Present	.	101	5133781	112	50829.5	729797
21-001-1921	SAMN42183103	ICPMR	NSW	Human		2021	OL1	KLUT2	vparahaemolyticus	417	dnaE(3)	gyrB(111)	recA(167)	dtdS(188)	pntA(116)	pyrC(167)	tnaA(33)	Present	.	Present	Present	.	110	5128052	113	46618.7	1027070
21-001-1922	SAMN42183104	ICPMR	NSW	Human		2021	OL1	KLUT2	vparahaemolyticus	417	dnaE(3)	gyrB(111)	recA(167)	dtdS(188)	pntA(116)	pyrC(167)	tnaA(33)	Present	.	Present	Present	.	120	5129802	112	42748.4	1027068
21-001-1923	SAMN42183105	ICPMR	NSW	Human		2021	OL1	KLUT2	vparahaemolyticus	417	dnaE(3)	gyrB(111)	recA(167)	dtdS(188)	pntA(116)	pyrC(167)	tnaA(33)	Present	.	Present	Present	.	107	5128853	112	47933.2	1027070
21-001-1924	SAMN42183106	ICPMR	NSW	Human		2021	OL6	KL18	vparahaemolyticus	50	dnaE(29)	gyrB(5)	recA(22)	dtdS(12)	pntA(20)	pyrC(22)	tnaA(25)	Present	Present	Present	Present	.	165	5202230	115	31528.7	1241712
21-001-1926	SAMN42183107	ICPMR	NSW	Unknown		2021	OL1	KLUT2	vparahaemolyticus	417	dnaE(3)	gyrB(111)	recA(167)	dtdS(188)	pntA(116)	pyrC(167)	tnaA(33)	Present	.	Present	Present	.	117	5133578	112	43876.7	1027070
21-001-1927	SAMN42183108	ICPMR	NSW	Unknown		2021	OL1	KLUT2	vparahaemolyticus	417	dnaE(3)	gyrB(111)	recA(167)	dtdS(188)	pntA(116)	pyrC(167)	tnaA(33)	Present	.	Present	Present	.	106	5128317	112	48380.3	892904
21-001-1928	SAMN42183109	ICPMR	NSW	Unknown		2021	OL1	KLUT2	vparahaemolyticus	417	dnaE(3)	gyrB(111)	recA(167)	dtdS(188)	pntA(116)	pyrC(167)	tnaA(33)	Present	.	Present	Present	.	115	5136342	112	44663.8	1027070
21-001-1977	SAMN42183110	ICPMR	NSW	Human		2021	OL1	KLUT2	vparahaemolyticus	417	dnaE(3)	gyrB(111)	recA(167)	dtdS(188)	pntA(116)	pyrC(167)	tnaA(33)	Present	.	Present	Present	.	104	5127259	112	49300.6	1027068
21-001-1978	SAMN42183111	ICPMR	NSW	Human		2021	OL6	KL18	vparahaemolyticus	50	dnaE(29)	gyrB(5)	recA(22)	dtdS(12)	pntA(20)	pyrC(22)	tnaA(25)	Present	Present	Present	Present	.	172	5198483	92	30223.7	1239415
AUSMDU00056626	SAMN42326733	MDU	VIC	Human	Faeces	2021	OL6	KL18	vparahaemolyticus	50	dnaE(29)	gyrB(5)	recA(22)	dtdS(12)	pntA(20)	pyrC(22)	tnaA(25)	Present	Present	Present	Present	.	415	5523152	78	13308.8	1239430
AUSMDU00065023	SAMN42326734	MDU	VIC	Human	Faeces	2021	OL6	KL18	vparahaemolyticus	50	dnaE(29)	gyrB(5)	recA(22)	dtdS(12)	pntA(20)	pyrC(22)	tnaA(25)	Present	Present	Present	Present	.	412	5234272	78	12704.5	560758
AUSMDU00065236	SAMN42326735	MDU	VIC	Human	Faeces	2021	OL6	KL18	vparahaemolyticus	50	dnaE(29)	gyrB(5)	recA(22)	dtdS(12)	pntA(20)	pyrC(22)	tnaA(25)	Present	Present	Present	Present	.	524	5267049	78	10051.6	1239530
AUSMDU00065256	SAMN42326736	MDU	VIC	Human	Faeces	2021	OL6	KL18	vparahaemolyticus	50	dnaE(29)	gyrB(5)	recA(22)	dtdS(12)	pntA(20)	pyrC(22)	tnaA(25)	Present	Present	Present	Present	.	540	5266767	78	9753.3	1239387
AUSMDU00065274	SAMN42326737	MDU	VIC	Human	Faeces	2021	OL6	KL18	vparahaemolyticus	50	dnaE(29)	gyrB(5)	recA(22)	dtdS(12)	pntA(20)	pyrC(22)	tnaA(25)	Present	Present	Present	Present	.	560	5274229	78	9418.3	1239387
AUSMDU00065801	SAMN42326738	MDU	VIC	Human	Faeces	2021	OL1	KLUT2	vparahaemolyticus	417	dnaE(3)	gyrB(111)	recA(167)	dtdS(188)	pntA(116)	pyrC(167)	tnaA(33)	Present	.	Present	Present	.	268	5140344	78	19180.4	541989
AUSMDU00065941	SAMN42326739	MDU	VIC	Human	Faeces	2021	OL1	KLUT2	vparahaemolyticus	417	dnaE(3)	gyrB(111)	recA(167)	dtdS(188)	pntA(116)	pyrC(167)	tnaA(33)	Present	.	Present	Present	.	279	5142230	78	18430.9	468019
AUSMDU00065982	SAMN42326740	MDU	VIC	Human	Faeces	2021	OL1	KLUT2	vparahaemolyticus	417	dnaE(3)	gyrB(111)	recA(167)	dtdS(188)	pntA(116)	pyrC(167)	tnaA(33)	Present	.	Present	Present	.	244	5133723	78	21039.8	559989
AUSMDU00065985	SAMN42326741	MDU	VIC	Human	Faeces	2021	OL1	KLUT2	vparahaemolyticus	417	dnaE(3)	gyrB(111)	recA(167)	dtdS(188)	pntA(116)	pyrC(167)	tnaA(33)	Present	.	Present	Present	.	250	5134761	78	20539	483481
AUSMDU00065988	SAMN42326742	MDU	VIC	Human	Faeces	2021	OL1	KLUT2	vparahaemolyticus	417	dnaE(3)	gyrB(111)	recA(167)	dtdS(188)	pntA(116)	pyrC(167)	tnaA(33)	Present	.	Present	Present	.	257	5133320	78	19974	561075
AUSMDU00065997	SAMN42326743	MDU	VIC	Human	Faeces	2021	OL1	KLUT2	vparahaemolyticus	417	dnaE(3)	gyrB(111)	recA(167)	dtdS(188)	pntA(116)	pyrC(167)	tnaA(33)	Present	.	Present	Present	.	229	5129794	78	22400.8	518915
AUSMDU00066051	SAMN42326744	MDU	VIC	Human	Faeces	2021	OL1	KLUT2	vparahaemolyticus	417	dnaE(3)	gyrB(111)	recA(167)	dtdS(188)	pntA(116)	pyrC(167)	tnaA(33)	Present	.	Present	Present	.	287	5145711	78	17929.3	442492
AUSMDU00066085	SAMN42326745	MDU	VIC	Human	Faeces	2021	OL1	KLUT2	vparahaemolyticus	417	dnaE(3)	gyrB(111)	recA(167)	dtdS(188)	pntA(116)	pyrC(167)	tnaA(33)	Present	.	Present	Present	.	461	5187541	78	11252.8	878009
AUSMDU00066124	SAMN42326746	MDU	VIC	Human	Faeces	2021	OL6	KL18	vparahaemolyticus	50	dnaE(29)	gyrB(5)	recA(22)	dtdS(12)	pntA(20)	pyrC(22)	tnaA(25)	Present	Present	Present	Present	.	452	5243917	78	11601.6	560758
AUSMDU00066135	SAMN42326747	MDU	VIC	Human	Faeces	2021	OL1	KLUT2	vparahaemolyticus	417	dnaE(3)	gyrB(111)	recA(167)	dtdS(188)	pntA(116)	pyrC(167)	tnaA(33)	Present	.	Present	Present	.	439	5189620	78	11821.5	862855
AUSMDU00066140	SAMN42326748	MDU	VIC	Human	Faeces	2021	OL1	KLUT2	vparahaemolyticus	417	dnaE(3)	gyrB(111)	recA(167)	dtdS(188)	pntA(116)	pyrC(167)	tnaA(33)	Present	.	Present	Present	.	446	5183025	78	11621.1	1015895
AUSMDU00066181	SAMN42326749	MDU	VIC	Human	Faeces	2021	OL1	KLUT2	vparahaemolyticus	417	dnaE(3)	gyrB(111)	recA(167)	dtdS(188)	pntA(116)	pyrC(167)	tnaA(33)	Present	.	Present	Present	.	277	5146175	78	18578.2	751231
AUSMDU00066199	SAMN42326750	MDU	VIC	Human	Faeces	2021	OL1	KLUT2	vparahaemolyticus	417	dnaE(3)	gyrB(111)	recA(167)	dtdS(188)	pntA(116)	pyrC(167)	tnaA(33)	Present	.	Present	Present	.	306	5147940	78	16823.3	722054
AUSMDU00066207	SAMN42326751	MDU	VIC	Human	Faeces	2021	OL1	KLUT2	vparahaemolyticus	417	dnaE(3)	gyrB(111)	recA(167)	dtdS(188)	pntA(116)	pyrC(167)	tnaA(33)	Present	.	Present	Present	.	299	5150467	78	17225.6	518751
AUSMDU00066209	SAMN42326752	MDU	VIC	Human	Faeces	2021	OL1	KLUT2	vparahaemolyticus	417	dnaE(3)	gyrB(111)	recA(167)	dtdS(188)	pntA(116)	pyrC(167)	tnaA(33)	Present	.	Present	Present	.	300	5153541	78	17178.5	946367
AUSMDU00066210	SAMN42326753	MDU	VIC	Human	Faeces	2021	OL6	KL18	vparahaemolyticus	50	dnaE(29)	gyrB(5)	recA(22)	dtdS(12)	pntA(20)	pyrC(22)	tnaA(25)	Present	Present	Present	Present	.	369	5224079	78	14157.4	417805
AUSMDU00066211	SAMN42326754	MDU	VIC	Human	Faeces	2021	OL1	KLUT2	vparahaemolyticus	417	dnaE(3)	gyrB(111)	recA(167)	dtdS(188)	pntA(116)	pyrC(167)	tnaA(33)	Present	.	Present	Present	.	247	5137783	78	20800.7	527313
AUSMDU00066212	SAMN42326755	MDU	VIC	Human	Faeces	2021	OL1	KLUT2	vparahaemolyticus	417	dnaE(3)	gyrB(111)	recA(167)	dtdS(188)	pntA(116)	pyrC(167)	tnaA(33)	Present	.	Present	Present	.	315	5157965	78	16374.5	720152
AUSMDU00066213	SAMN42326756	MDU	VIC	Human	Faeces	2021	OL1	KLUT2	vparahaemolyticus	417	dnaE(3)	gyrB(111)	recA(167)	dtdS(188)	pntA(116)	pyrC(167)	tnaA(33)	Present	.	Present	Present	.	308	5157639	78	16745.6	1027000
AUSMDU00066214	SAMN42326757	MDU	VIC	Human	Faeces	2021	OL6	KL18	vparahaemolyticus	50	dnaE(29)	gyrB(5)	recA(22)	dtdS(12)	pntA(20)	pyrC(22)	tnaA(25)	Present	Present	Present	Present	.	365	5222922	78	14309.4	560917
AUSMDU00066215	SAMN42326758	MDU	VIC	Human	Faeces	2021	OL6	KL18	vparahaemolyticus	50	dnaE(29)	gyrB(5)	recA(22)	dtdS(12)	pntA(20)	pyrC(22)	tnaA(25)	Present	Present	Present	Present	.	410	5231079	78	12758.7	389417
AUSMDU00066218	SAMN42326759	MDU	VIC	Human	Faeces	2021	OL1	KLUT2	vparahaemolyticus	417	dnaE(3)	gyrB(111)	recA(167)	dtdS(188)	pntA(116)	pyrC(167)	tnaA(33)	Present	.	Present	Present	.	318	5155224	78	16211.4	861214
AUSMDU00066221	SAMN42326760	MDU	VIC	Human	Faeces	2021	OL6	KL18	vparahaemolyticus	50	dnaE(29)	gyrB(5)	recA(22)	dtdS(12)	pntA(20)	pyrC(22)	tnaA(25)	Present	Present	Present	Present	.	356	5219795	78	14662.3	641935
AUSMDU00066222	SAMN42326761	MDU	VIC	Human	Faeces	2021	OL1	KLUT2	vparahaemolyticus	417	dnaE(3)	gyrB(111)	recA(167)	dtdS(188)	pntA(116)	pyrC(167)	tnaA(33)	Present	.	Present	Present	.	295	5149706	78	17456.6	734774
AUSMDU00066226	SAMN42326762	MDU	VIC	Human	Faeces	2021	OL1	KLUT2	vparahaemolyticus	417	dnaE(3)	gyrB(111)	recA(167)	dtdS(188)	pntA(116)	pyrC(167)	tnaA(33)	Present	.	Present	Present	.	303	5154566	78	17011.8	560183
AUSMDU00066227	SAMN42326763	MDU	VIC	Human	Faeces	2021	OL6	KL18	vparahaemolyticus	50	dnaE(29)	gyrB(5)	recA(22)	dtdS(12)	pntA(20)	pyrC(22)	tnaA(25)	Present	Present	Present	Present	.	396	5230849	78	13209.2	936051
AUSMDU00066228	SAMN42326764	MDU	VIC	Human	Faeces	2021	OL1	KLUT2	vparahaemolyticus	417	dnaE(3)	gyrB(111)	recA(167)	dtdS(188)	pntA(116)	pyrC(167)	tnaA(33)	Present	.	Present	Present	.	259	5129173	78	19803.8	404786
AUSMDU00066231	SAMN42326765	MDU	VIC	Human	Faeces	2021	OL1	KLUT2	vparahaemolyticus	417	dnaE(3)	gyrB(111)	recA(167)	dtdS(188)	pntA(116)	pyrC(167)	tnaA(33)	Present	.	Present	Present	.	258	5136475	78	19908.8	647012
AUSMDU00066236	SAMN42326766	MDU	VIC	Human	Faeces	2021	OL1	KLUT2	vparahaemolyticus	417	dnaE(3)	gyrB(111)	recA(167)	dtdS(188)	pntA(116)	pyrC(167)	tnaA(33)	Present	.	Present	Present	.	245	5136414	78	20965	613661
AUSMDU00066237	SAMN42326767	MDU	VIC	Human	Faeces	2021	OL1	KLUT2	vparahaemolyticus	417	dnaE(3)	gyrB(111)	recA(167)	dtdS(188)	pntA(116)	pyrC(167)	tnaA(33)	Present	.	Present	Present	.	252	5140122	78	20397.3	662815
AUSMDU00066239	SAMN42326768	MDU	VIC	Human	Faeces	2021	OL1	KLUT2	vparahaemolyticus	417	dnaE(3)	gyrB(111)	recA(167)	dtdS(188)	pntA(116)	pyrC(167)	tnaA(33)	Present	.	Present	Present	.	259	5137029	78	19834.1	946201
AUSMDU00066240	SAMN42326769	MDU	VIC	Human	Faeces	2021	OL1	KLUT2	vparahaemolyticus	417	dnaE(3)	gyrB(111)	recA(167)	dtdS(188)	pntA(116)	pyrC(167)	tnaA(33)	Present	.	Present	Present	.	269	5132301	78	19079.2	447415
AUSMDU00066241	SAMN42326770	MDU	VIC	Human	Faeces	2021	OL1	KLUT2	vparahaemolyticus	417	dnaE(3)	gyrB(111)	recA(167)	dtdS(188)	pntA(116)	pyrC(167)	tnaA(33)	Present	.	Present	Present	.	242	5133918	78	21214.5	654844
AUSMDU00066244	SAMN42326771	MDU	VIC	Human	Faeces	2021	OL1	KLUT2	vparahaemolyticus	417	dnaE(3)	gyrB(111)	recA(167)	dtdS(188)	pntA(116)	pyrC(167)	tnaA(33)	Present	.	Present	Present	.	257	5132271	78	19969.9	467811
AUSMDU00066245	SAMN42326772	MDU	VIC	Human	Faeces	2021	OL1	KLUT2	vparahaemolyticus	417	dnaE(3)	gyrB(111)	recA(167)	dtdS(188)	pntA(116)	pyrC(167)	tnaA(33)	Present	.	Present	Present	.	255	5130255	78	20118.6	725890
AUSMDU00066255	SAMN42326773	MDU	VIC	Human	Faeces	2021	OL1	KLUT2	vparahaemolyticus	417	dnaE(3)	gyrB(111)	recA(167)	dtdS(188)	pntA(116)	pyrC(167)	tnaA(33)	Present	.	Present	Present	.	267	5134372	78	19229.9	518863
AUSMDU00066262	SAMN42326774	MDU	VIC	Human	Faeces	2021	OL1	KLUT2	vparahaemolyticus	417	dnaE(3)	gyrB(111)	recA(167)	dtdS(188)	pntA(116)	pyrC(167)	tnaA(33)	Present	.	Present	Present	.	263	5130668	78	19508.2	350227
AUSMDU00066263	SAMN42326775	MDU	VIC	Human	Faeces	2021	OL1	KLUT2	vparahaemolyticus	417	dnaE(3)	gyrB(111)	recA(167)	dtdS(188)	pntA(116)	pyrC(167)	tnaA(33)	Present	.	Present	Present	.	249	5132629	78	20613	467945
AUSMDU00066276	SAMN42326776	MDU	VIC	Human	Faeces	2021	OL1	KLUT2	vparahaemolyticus	417	dnaE(3)	gyrB(111)	recA(167)	dtdS(188)	pntA(116)	pyrC(167)	tnaA(33)	Present	.	Present	Present	.	327	5155499	78	15766.1	789329
AUSMDU00066305	SAMN42326777	MDU	VIC	Human	Faeces	2021	OL1	KLUT2	vparahaemolyticus	417	dnaE(3)	gyrB(111)	recA(167)	dtdS(188)	pntA(116)	pyrC(167)	tnaA(33)	Present	.	Present	Present	.	293	5151146	78	17580.7	1027000
AUSMDU00066307	SAMN42326778	MDU	TAS	Faeces	Faeces	2021	OL1	KLUT2	vparahaemolyticus	417	dnaE(3)	gyrB(111)	recA(167)	dtdS(188)	pntA(116)	pyrC(167)	tnaA(33)	Present	.	Present	Present	.	276	5147998	78	18652.2	1027000
AUSMDU00066357	SAMN42326779	MDU	VIC	Human	Faeces	2021	OL1	KLUT2	vparahaemolyticus	417	dnaE(3)	gyrB(111)	recA(167)	dtdS(188)	pntA(116)	pyrC(167)	tnaA(33)	Present	.	Present	Present	.	316	5150413	78	16298.8	722435
AUSMDU00066358	SAMN42326780	MDU	VIC	Human	Faeces	2021	OL6	KL18	vparahaemolyticus	50	dnaE(29)	gyrB(5)	recA(22)	dtdS(12)	pntA(20)	pyrC(22)	tnaA(25)	Present	Present	Present	Present	.	419	5234288	78	12492.3	1148969
AUSMDU00066360	SAMN42326781	MDU	VIC	Human	Faeces	2021	OL6	KL18	vparahaemolyticus	50	dnaE(29)	gyrB(5)	recA(22)	dtdS(12)	pntA(20)	pyrC(22)	tnaA(25)	Present	Present	Present	Present	.	322	5206968	78	16170.7	469274
AUSMDU00066382	SAMN42326782	MDU	VIC	Human	Faeces	2021	OL1	KLUT2	vparahaemolyticus	417	dnaE(3)	gyrB(111)	recA(167)	dtdS(188)	pntA(116)	pyrC(167)	tnaA(33)	Present	.	Present	Present	.	235	5135893	78	21854.9	647030
AUSMDU00066407	SAMN42326783	MDU	VIC	Human	Faeces	2021	OL1	KLUT2	vparahaemolyticus	417	dnaE(3)	gyrB(111)	recA(167)	dtdS(188)	pntA(116)	pyrC(167)	tnaA(33)	Present	.	Present	Present	.	212	5135249	78	24222.9	1027000
AUSMDU00066420	SAMN42326784	MDU	VIC	Human	Faeces	2021	OL1	KLUT2	vparahaemolyticus	417	dnaE(3)	gyrB(111)	recA(167)	dtdS(188)	pntA(116)	pyrC(167)	tnaA(33)	Present	.	Present	Present	.	250	5137458	78	20549.8	661094
AUSMDU00066433	SAMN42326785	MDU	VIC	Human	Faeces	2021	OL1	KLUT2	vparahaemolyticus	417	dnaE(3)	gyrB(111)	recA(167)	dtdS(188)	pntA(116)	pyrC(167)	tnaA(33)	Present	.	Present	Present	.	268	5137247	78	19168.8	404750
AUSMDU00066437	SAMN42326786	MDU	VIC	Human	Faeces	2021	OL6	KL18	vparahaemolyticus	50	dnaE(29)	gyrB(5)	recA(22)	dtdS(12)	pntA(20)	pyrC(22)	tnaA(25)	Present	Present	Present	Present	.	349	5215990	78	14945.5	457903
AUSMDU00066495	SAMN42326787	MDU	VIC	Human	Faeces	2021	OL1	KLUT2	vparahaemolyticus	417	dnaE(3)	gyrB(111)	recA(167)	dtdS(188)	pntA(116)	pyrC(167)	tnaA(33)	Present	.	Present	Present	.	286	5127475	78	17928.2	315100
AUSMDU00066519	SAMN42326788	MDU	VIC	Human	Faeces	2021	OL1	KLUT2	vparahaemolyticus	417	dnaE(3)	gyrB(111)	recA(167)	dtdS(188)	pntA(116)	pyrC(167)	tnaA(33)	Present	.	Present	Present	.	308	5146266	78	16708.7	526185
AUSMDU00066529	SAMN42326789	MDU	VIC	Human	Faeces	2021	OL1	KLUT2	vparahaemolyticus	417	dnaE(3)	gyrB(111)	recA(167)	dtdS(188)	pntA(116)	pyrC(167)	tnaA(33)	Present	.	Present	Present	.	301	5131825	78	17049.3	350160
AUSMDU00066531	SAMN42326790	MDU	VIC	Human	Faeces	2021	OL6	KL18	vparahaemolyticus	50	dnaE(29)	gyrB(5)	recA(22)	dtdS(12)	pntA(20)	pyrC(22)	tnaA(25)	Present	Present	Present	Present	.	335	5246900	78	15662.4	300276
AUSMDU00066540	SAMN42326791	MDU	VIC	Human	Faeces	2021	OL1	KLUT2	vparahaemolyticus	417	dnaE(3)	gyrB(111)	recA(167)	dtdS(188)	pntA(116)	pyrC(167)	tnaA(33)	Present	.	Present	Present	.	337	5124620	78	15206.6	226601
AUSMDU00066556	SAMN42326792	MDU	VIC	Human	Faeces	2021	OL1	KLUT2	vparahaemolyticus	417	dnaE(3)	gyrB(111)	recA(167)	dtdS(188)	pntA(116)	pyrC(167)	tnaA(33)	Present	.	Present	Present	.	299	5141218	78	17194.7	533662
AUSMDU00066590	SAMN42326793	MDU	VIC	Human	Faeces	2021	OL6	KL18	vparahaemolyticus	50	dnaE(29)	gyrB(5)	recA(22)	dtdS(12)	pntA(20)	pyrC(22)	tnaA(25)	Present	Present	Present	Present	.	315	5210914	78	16542.6	573162
AUSMDU00066675	SAMN42326794	MDU	VIC	Human	Faeces	2021	OL1	KLUT2	vparahaemolyticus	417	dnaE(3)	gyrB(111)	recA(167)	dtdS(188)	pntA(116)	pyrC(167)	tnaA(33)	Present	.	Present	Present	.	264	5134506	78	19448.9	481719
AUSMDU00067286	SAMN42326795	MDU	VIC	Human	Faeces	2021	OL6	KL18	vparahaemolyticus	50	dnaE(29)	gyrB(5)	recA(22)	dtdS(12)	pntA(20)	pyrC(22)	tnaA(25)	Present	Present	Present	Present	.	344	5213777	78	15156.3	944960
M2106802	SAMN42326860	QPHIRE	QLD	Human		2021	OL6	KL18	vparahaemolyticus	50	dnaE(29)	gyrB(5)	recA(22)	dtdS(12)	pntA(20)	pyrC(22)	tnaA(25)	Present	Present	Present	Present	.	192	5194206	105	27053.2	398332
M2107026	SAMN42326861	QPHIRE	QLD	Human		2021	OL6	KL18	vparahaemolyticus	50	dnaE(29)	gyrB(5)	recA(22)	dtdS(12)	pntA(20)	pyrC(22)	tnaA(25)	Present	Present	Present	Present	.	170	5199281	110	30584	610526
M2107990	SAMN42326869	QPHIRE	QLD	Human		2021	OL6	KL18	vparahaemolyticus	50	dnaE(29)	gyrB(5)	recA(22)	dtdS(12)	pntA(20)	pyrC(22)	tnaA(25)	Present	Present	Present	Present	.	145	5198654	108	35852.8	1241630
M2107991	SAMN42326870	QPHIRE	QLD	Human		2021	OL1	KLUT2	vparahaemolyticus	417	dnaE(3)	gyrB(111)	recA(167)	dtdS(188)	pntA(116)	pyrC(167)	tnaA(33)	Present	.	Present	Present	.	129	5134384	104	39801.4	483513
M2107993	SAMN42326871	QPHIRE	QLD	Human		2021	OL1	KLUT2	vparahaemolyticus	417	dnaE(3)	gyrB(111)	recA(167)	dtdS(188)	pntA(116)	pyrC(167)	tnaA(33)	Present	.	Present	Present	.	116	5125642	104	44186.6	729868
M2108937	SAMN42326872	QPHIRE	QLD	Human		2021	OL1	KLUT2	vparahaemolyticus	417	dnaE(3)	gyrB(111)	recA(167)	dtdS(188)	pntA(116)	pyrC(167)	tnaA(33)	Present	.	Present	Present	.	213	5120080	92	24037.9	505285
M2200082	SAMN42326873	QPHIRE	QLD	Human		2022	OL1	KLUT2	vparahaemolyticus	417	dnaE(3)	gyrB(111)	recA(167)	dtdS(188)	pntA(116)	pyrC(167)	tnaA(33)	Present	.	Present	Present	.	222	5116888	92	23049	404633
2125315691	SAMN42326874	SA_PATH	SA	Human		2021	OL6	KL18	vparahaemolyticus	50	dnaE(29)	gyrB(5)	recA(22)	dtdS(12)	pntA(20)	pyrC(22)	tnaA(25)	Present	Present	Present	Present	.	159	5201343	113	32712.8	599889
2125709276	SAMN42326875	SA_PATH	SA	Human		2021	OL6	KL18	vparahaemolyticus	50	dnaE(29)	gyrB(5)	recA(22)	dtdS(12)	pntA(20)	pyrC(22)	tnaA(25)	Present	Present	Present	Present	.	158	5201681	112	32922	938045
2125709510	SAMN42326876	SA_PATH	SA	Human		2021	OL6	KL18	vparahaemolyticus	50	dnaE(29)	gyrB(5)	recA(22)	dtdS(12)	pntA(20)	pyrC(22)	tnaA(25)	Present	Present	Present	Present	.	174	5202674	112	29900.4	653427
2126511214	SAMN42326877	SA_PATH	SA	Human		2021	OL6	KL18	vparahaemolyticus	50	dnaE(29)	gyrB(5)	recA(22)	dtdS(12)	pntA(20)	pyrC(22)	tnaA(25)	Present	Present	Present	Present	.	164	5201573	113	31716.9	522971
2127005475	SAMN42326878	SA_PATH	SA	Human		2021	OL6	KL18	vparahaemolyticus	50	dnaE(29)	gyrB(5)	recA(22)	dtdS(12)	pntA(20)	pyrC(22)	tnaA(25)	Present	Present	Present	Present	.	151	5201912	112	34449.7	945623
2127006814	SAMN42326879	SA_PATH	SA	Human		2021	OL6	KL18	vparahaemolyticus	50	dnaE(29)	gyrB(5)	recA(22)	dtdS(12)	pntA(20)	pyrC(22)	tnaA(25)	Present	Present	Present	Present	.	151	5204499	112	34466.9	1241712
2128409799	SAMN42326880	SA_PATH	SA	Human		2021	OL6	KL18	vparahaemolyticus	50	dnaE(29)	gyrB(5)	recA(22)	dtdS(12)	pntA(20)	pyrC(22)	tnaA(25)	Present	Present	Present	Present	.	160	5202759	112	32517.2	1241712
2128710522	SAMN42326881	SA_PATH	SA	Human		2021	OL6	KL18	vparahaemolyticus	50	dnaE(29)	gyrB(5)	recA(22)	dtdS(12)	pntA(20)	pyrC(22)	tnaA(25)	Present	Present	Present	Present	.	154	5201750	113	33777.6	1241712
2129409986	SAMN42326882	SA_PATH	SA	Human		2021	OL1	KLUT2	vparahaemolyticus	417	dnaE(3)	gyrB(111)	recA(167)	dtdS(188)	pntA(116)	pyrC(167)	tnaA(33)	Present	.	Present	Present	.	103	5126950	112	49776.2	1005418
2129410388	SAMN42326883	SA_PATH	SA	Human		2021	OL1	KLUT2	vparahaemolyticus	-	dnaE(3)	gyrB(111)	recA(167)	dtdS(188)	pntA(116)	pyrC(167)	tnaA(33,33)	Present	.	Present	.	.	5679	7792396	112	1372.1	33044
2130509368	SAMN42326884	SA_PATH	SA	Human		2021	OL1	KLUT2	vparahaemolyticus	417	dnaE(3)	gyrB(111)	recA(167)	dtdS(188)	pntA(116)	pyrC(167)	tnaA(33)	Present	.	Present	Present	.	109	5128481	112	47050.3	1027068
2130509686	SAMN42326885	SA_PATH	SA	Human		2021	OL1	KLUT2	vparahaemolyticus	417	dnaE(3)	gyrB(111)	recA(167)	dtdS(188)	pntA(116)	pyrC(167)	tnaA(33)	Present	.	Present	Present	.	114	5130017	112	45000.1	1027068
2130516552	SAMN42326886	SA_PATH	SA	Human		2021	OL1	KLUT2	vparahaemolyticus	417	dnaE(3)	gyrB(111)	recA(167)	dtdS(188)	pntA(116)	pyrC(167)	tnaA(33)	Present	.	Present	Present	.	112	5129094	112	45795.5	1027070
2130516562	SAMN42326887	SA_PATH	SA	Human		2021	OL1	KLUT2	vparahaemolyticus	417	dnaE(3)	gyrB(111)	recA(167)	dtdS(188)	pntA(116)	pyrC(167)	tnaA(33)	Present	.	Present	Present	.	125	5129111	113	41032.9	729907
2130615236	SAMN42326888	SA_PATH	SA	Human		2021	OL1	KLUT2	vparahaemolyticus	417	dnaE(3)	gyrB(111)	recA(167)	dtdS(188)	pntA(116)	pyrC(167)	tnaA(33)	Present	.	Present	Present	.	112	5129158	112	45796.1	730178
2130615246	SAMN42326889	SA_PATH	SA	Human		2021	OL1	KLUT2	vparahaemolyticus	417	dnaE(3)	gyrB(111)	recA(167)	dtdS(188)	pntA(116)	pyrC(167)	tnaA(33)	Present	.	Present	Present	.	104	5126886	112	49297	1027131
2130715556	SAMN42326890	SA_PATH	SA	Human		2021	OL1	KLUT2	vparahaemolyticus	417	dnaE(3)	gyrB(111)	recA(167)	dtdS(188)	pntA(116)	pyrC(167)	tnaA(33)	Present	.	Present	Present	.	100	5127859	112	51278.6	1027070
2130816010	SAMN42326891	SA_PATH	SA	Human		2021	OL6	KL18	vparahaemolyticus	50	dnaE(29)	gyrB(5)	recA(22)	dtdS(12)	pntA(20)	pyrC(22)	tnaA(25)	Present	Present	Present	Present	.	129	5163337	113	40025.9	653421
2131202593	SAMN42326892	SA_PATH	SA	Human		2021	OL1	KLUT2	vparahaemolyticus	417	dnaE(3)	gyrB(111)	recA(167)	dtdS(188)	pntA(116)	pyrC(167)	tnaA(33)	Present	.	Present	Present	.	128	5129043	113	40070.6	534064
2131206102	SAMN42326893	SA_PATH	SA	Human		2021	OL1	KLUT2	vparahaemolyticus	417	dnaE(3)	gyrB(111)	recA(167)	dtdS(188)	pntA(116)	pyrC(167)	tnaA(33)	Present	.	Present	Present	.	128	5126168	113	40048.2	550304
2131206276	SAMN42326894	SA_PATH	SA	Human		2021	OL1	KLUT2	vparahaemolyticus	417	dnaE(3)	gyrB(111)	recA(167)	dtdS(188)	pntA(116)	pyrC(167)	tnaA(33)	Present	.	Present	Present	.	128	5129606	112	40075	730154
2131206439	SAMN42326895	SA_PATH	SA	Human		2021	OL1	KLUT2	vparahaemolyticus	417	dnaE(3)	gyrB(111)	recA(167)	dtdS(188)	pntA(116)	pyrC(167)	tnaA(33)	Present	.	Present	Present	.	109	5127704	112	47043.2	946264
2131212271	SAMN42326896	SA_PATH	SA	Human		2021	OL1	KLUT2	vparahaemolyticus	417	dnaE(3)	gyrB(111)	recA(167)	dtdS(188)	pntA(116)	pyrC(167)	tnaA(33)	Present	.	Present	Present	.	117	5128361	112	43832.1	661108
2131212394	SAMN42326897	SA_PATH	SA	Human		2021	OL1	KLUT2	vparahaemolyticus	417	dnaE(3)	gyrB(111)	recA(167)	dtdS(188)	pntA(116)	pyrC(167)	tnaA(33)	Present	.	Present	Present	.	106	5126981	112	48367.7	878085
2131212535	SAMN42326898	SA_PATH	SA	Human		2021	OL1	KLUT2	vparahaemolyticus	417	dnaE(3)	gyrB(111)	recA(167)	dtdS(188)	pntA(116)	pyrC(167)	tnaA(33)	Present	.	Present	Present	.	123	5128326	112	41693.7	560767
2131305352	SAMN42326899	SA_PATH	SA	Human		2021	OL1	KLUT2	vparahaemolyticus	417	dnaE(3)	gyrB(111)	recA(167)	dtdS(188)	pntA(116)	pyrC(167)	tnaA(33)	Present	.	Present	Present	.	114	5127641	113	44979.3	946097
2131305591	SAMN42326900	SA_PATH	SA	Human		2021	OL1	KLUT2	vparahaemolyticus	417	dnaE(3)	gyrB(111)	recA(167)	dtdS(188)	pntA(116)	pyrC(167)	tnaA(33)	Present	.	Present	Present	.	115	5128826	113	44598.5	913004
2131305765	SAMN42326901	SA_PATH	SA	Human		2021	OL1	KLUT2	vparahaemolyticus	417	dnaE(3)	gyrB(111)	recA(167)	dtdS(188)	pntA(116)	pyrC(167)	tnaA(33)	Present	.	Present	Present	.	114	5129617	113	44996.6	946264
2131415989	SAMN42326902	SA_PATH	SA	Human		2021	OL1	KLUT2	vparahaemolyticus	417	dnaE(3)	gyrB(111)	recA(167)	dtdS(188)	pntA(116)	pyrC(167)	tnaA(33)	Present	.	Present	Present	.	121	5127030	113	42372.1	730160
2131511378	SAMN42326903	SA_PATH	SA	Human		2021	OL1	KLUT2	vparahaemolyticus	417	dnaE(3)	gyrB(111)	recA(167)	dtdS(188)	pntA(116)	pyrC(167)	tnaA(33)	Present	.	Present	Present	.	119	5128692	112	43098.3	870086
2131515207	SAMN42326904	SA_PATH	SA	Human		2021	OL1	KLUT2	vparahaemolyticus	417	dnaE(3)	gyrB(111)	recA(167)	dtdS(188)	pntA(116)	pyrC(167)	tnaA(33)	Present	.	Present	Present	.	113	5128894	112	45388.4	730182
2131515216	SAMN42326905	SA_PATH	SA	Human		2021	OL6	KL18	vparahaemolyticus	50	dnaE(29)	gyrB(5)	recA(22)	dtdS(12)	pntA(20)	pyrC(22)	tnaA(25)	Present	Present	Present	Present	.	167	5202308	113	31151.5	900176
2131515220	SAMN42326906	SA_PATH	SA	Human		2021	OL1	KLUT2	vparahaemolyticus	417	dnaE(3)	gyrB(111)	recA(167)	dtdS(188)	pntA(116)	pyrC(167)	tnaA(33)	Present	.	Present	Present	.	119	5128195	113	43094.1	946263
2131515222	SAMN42326907	SA_PATH	SA	Human		2021	OL1	KLUT2	vparahaemolyticus	417	dnaE(3)	gyrB(111)	recA(167)	dtdS(188)	pntA(116)	pyrC(167)	tnaA(33)	Present	.	Present	Present	.	116	5128103	113	44207.8	869965
2131515292	SAMN42326908	SA_PATH	SA	Human		2021	OL1	KLUT2	vparahaemolyticus	417	dnaE(3)	gyrB(111)	recA(167)	dtdS(188)	pntA(116)	pyrC(167)	tnaA(33)	Present	.	Present	Present	.	125	5128793	113	41030.3	483549
2131610905	SAMN42326909	SA_PATH	SA	Human		2021	OL1	KLUT2	vparahaemolyticus	417	dnaE(3)	gyrB(111)	recA(167)	dtdS(188)	pntA(116)	pyrC(167)	tnaA(33)	Present	.	Present	Present	.	133	5130246	112	38573.3	870096
2131709416	SAMN42326910	SA_PATH	SA	Human		2021	OL6	KL18	vparahaemolyticus	50	dnaE(29)	gyrB(5)	recA(22)	dtdS(12)	pntA(20)	pyrC(22)	tnaA(25)	Present	Present	Present	Present	.	149	5202216	113	34914.2	903560
2131906465	SAMN42326911	SA_PATH	SA	Human		2021	OL1	KLUT2	vparahaemolyticus	417	dnaE(3)	gyrB(111)	recA(167)	dtdS(188)	pntA(116)	pyrC(167)	tnaA(33)	Present	.	Present	Present	.	102	5128539	113	50279.8	1027068
2131906903	SAMN42326912	SA_PATH	SA	Human		2021	OL1	KLUT2	vparahaemolyticus	417	dnaE(3)	gyrB(111)	recA(167)	dtdS(188)	pntA(116)	pyrC(167)	tnaA(33)	Present	.	Present	Present	.	115	5128695	112	44597.3	729911
2131907028	SAMN42326913	SA_PATH	SA	Human		2021	OL1	KLUT2	vparahaemolyticus	417	dnaE(3)	gyrB(111)	recA(167)	dtdS(188)	pntA(116)	pyrC(167)	tnaA(33)	Present	.	Present	Present	.	113	5128248	113	45382.7	946264
2131914150	SAMN42326915	SA_PATH	SA	Human		2021	OL1	KLUT2	vparahaemolyticus	417	dnaE(3)	gyrB(111)	recA(167)	dtdS(188)	pntA(116)	pyrC(167)	tnaA(33)	Present	.	Present	Present	.	112	5128655	113	45791.6	1027071
2131917467	SAMN42326916	SA_PATH	SA	Human		2021	OL1	KLUT2	vparahaemolyticus	417	dnaE(3)	gyrB(111)	recA(167)	dtdS(188)	pntA(116)	pyrC(167)	tnaA(33)	Present	.	Present	Present	.	118	5129783	112	43472.7	1027070
2131917478	SAMN42326917	SA_PATH	SA	Human		2021	OL6	KL18	vparahaemolyticus	50	dnaE(29)	gyrB(5)	recA(22)	dtdS(12)	pntA(20)	pyrC(22)	tnaA(25)	Present	Present	Present	Present	.	160	5203310	112	32520.7	1241770
2131917481	SAMN42326918	SA_PATH	SA	Human		2021	OL6	KL18	vparahaemolyticus	50	dnaE(29)	gyrB(5)	recA(22)	dtdS(12)	pntA(20)	pyrC(22)	tnaA(25)	Present	Present	Present	Present	.	163	5203345	112	31922.4	1241712
2131917506	SAMN42326919	SA_PATH	SA	Human		2021	OL6	KL18	vparahaemolyticus	50	dnaE(29)	gyrB(5)	recA(22)	dtdS(12)	pntA(20)	pyrC(22)	tnaA(25)	Present	Present	Present	Present	.	155	5202886	113	33567	1241712
2131917507	SAMN42326920	SA_PATH	SA	Human		2021	OL1	KLUT2	vparahaemolyticus	417	dnaE(3)	gyrB(111)	recA(167)	dtdS(188)	pntA(116)	pyrC(167)	tnaA(33)	Present	.	Present	Present	.	107	5128791	113	47932.6	1027068
2132005744	SAMN42326921	SA_PATH	SA	Food		2021	OL5	KL30	vparahaemolyticus	-	dnaE(28)	gyrB(15)	recA(516?)	dtdS(55)	pntA(18)	pyrC(58)	tnaA(46)	Present	.	.	Present	.	98	5138542	113	52434.1	824061
2132005850	SAMN42326922	SA_PATH	SA	Food		2021	OL1	KLUT2	vparahaemolyticus	-	dnaE(291)	gyrB(~52)	recA(31)	dtdS(13)	pntA(4)	pyrC(7)	tnaA(24)	Present	.	.	Present	Present	280	4859037	92	17353.7	498182
2132009659	SAMN42326923	SA_PATH	SA	Human		2021	OL1	KLUT2	vparahaemolyticus	417	dnaE(3)	gyrB(111)	recA(167)	dtdS(188)	pntA(116)	pyrC(167)	tnaA(33)	Present	.	Present	Present	.	127	5224662	112	41139.1	730154
2132205523	SAMN42326924	SA_PATH	SA	Food		2021	OL1	KL25	vparahaemolyticus	417	dnaE(3)	gyrB(111)	recA(167)	dtdS(188)	pntA(116)	pyrC(167)	tnaA(33)	Present	Present	Present	Present	.	258	5186304	92	20102	953058
2132205589	SAMN42326925	SA_PATH	SA	Food		2021	OL4	KL37	vparahaemolyticus	1140	dnaE(19)	gyrB(295)	recA(295)	dtdS(223)	pntA(136)	pyrC(11)	tnaA(13)	Present	Present	.	Present	Present	287	5136699	92	17897.9	723118
2132205641	SAMN42326926	SA_PATH	SA	Food		2021	OL4	KL12	vparahaemolyticus	36	dnaE(21)	gyrB(15)	recA(1)	dtdS(23)	pntA(23)	pyrC(21)	tnaA(16)	Present	Present	Present	Present	.	180	5091905	92	28288.4	1186667
2132215847	SAMN42326927	SA_PATH	SA	Human		2021	OL1	KLUT2	vparahaemolyticus	417	dnaE(3)	gyrB(111)	recA(167)	dtdS(188)	pntA(116)	pyrC(167)	tnaA(33)	Present	.	Present	Present	.	116	5223799	113	45032.8	730172
2132215857	SAMN42326928	SA_PATH	SA	Human		2021	OL6	KL18	vparahaemolyticus	50	dnaE(29)	gyrB(5)	recA(22)	dtdS(12)	pntA(20)	pyrC(22)	tnaA(25)	Present	Present	Present	Present	.	168	5203691	112	30974.4	576228
2132215893	SAMN42326929	SA_PATH	SA	Human		2021	OL1	KLUT2	vparahaemolyticus	417	dnaE(3)	gyrB(111)	recA(167)	dtdS(188)	pntA(116)	pyrC(167)	tnaA(33)	Present	.	Present	Present	.	113	5129060	113	45389.9	729889
2132215961	SAMN42326930	SA_PATH	SA	Human		2021	OL1	KLUT2	vparahaemolyticus	417	dnaE(3)	gyrB(111)	recA(167)	dtdS(188)	pntA(116)	pyrC(167)	tnaA(33)	Present	.	Present	Present	.	104	5127697	112	49304.8	634888
2132302383	SAMN42326931	SA_PATH	SA	Human		2021	OL6	KL18	vparahaemolyticus	50	dnaE(29)	gyrB(5)	recA(22)	dtdS(12)	pntA(20)	pyrC(22)	tnaA(25)	Present	Present	Present	Present	.	167	5203380	113	31158	1241646
2132314211	SAMN42326934	SA_PATH	SA	Human		2021	OL1	KLUT2	vparahaemolyticus	417	dnaE(3)	gyrB(111)	recA(167)	dtdS(188)	pntA(116)	pyrC(167)	tnaA(33)	Present	.	Present	Present	.	125	5224447	112	41795.6	946257
2132315476	SAMN42326935	SA_PATH	SA	Human		2021	OL6	KL18	vparahaemolyticus	50	dnaE(29)	gyrB(5)	recA(22)	dtdS(12)	pntA(20)	pyrC(22)	tnaA(25)	Present	Present	Present	Present	.	155	5202371	113	33563.7	1241646
2132315479	SAMN42326936	SA_PATH	SA	Human		2021	OL1	KLUT2	vparahaemolyticus	417	dnaE(3)	gyrB(111)	recA(167)	dtdS(188)	pntA(116)	pyrC(167)	tnaA(33)	Present	.	Present	Present	.	110	5127920	113	46617.5	945688
2132315481	SAMN42326937	SA_PATH	SA	Human		2021	OL1	KLUT2	vparahaemolyticus	417	dnaE(3)	gyrB(111)	recA(167)	dtdS(188)	pntA(116)	pyrC(167)	tnaA(33)	Present	.	Present	Present	.	105	5128159	113	48839.6	1027056
2132315484	SAMN42326938	SA_PATH	SA	Human		2021	OL1	KLUT2	vparahaemolyticus	417	dnaE(3)	gyrB(111)	recA(167)	dtdS(188)	pntA(116)	pyrC(167)	tnaA(33)	Present	.	Present	Present	.	103	5127321	112	49779.8	1027070
2132617668	SAMN42326939	SA_PATH	SA	Human		2021	OL1	KLUT2	vparahaemolyticus	417	dnaE(3)	gyrB(111)	recA(167)	dtdS(188)	pntA(116)	pyrC(167)	tnaA(33)	Present	.	Present	Present	.	112	5129104	112	45795.6	1027061
2132617694	SAMN42326940	SA_PATH	SA	Human		2021	OL6	KL18	vparahaemolyticus	50	dnaE(29)	gyrB(5)	recA(22)	dtdS(12)	pntA(20)	pyrC(22)	tnaA(25)	Present	Present	Present	Present	.	154	5202375	112	33781.7	1241646
2132617705	SAMN42326941	SA_PATH	SA	Human		2021	OL6	KL18	vparahaemolyticus	50	dnaE(29)	gyrB(5)	recA(22)	dtdS(12)	pntA(20)	pyrC(22)	tnaA(25)	Present	Present	Present	Present	.	149	5202611	112	34916.9	1241712
2132617709	SAMN42326942	SA_PATH	SA	Human		2021	OL1	KLUT2	vparahaemolyticus	417	dnaE(3)	gyrB(111)	recA(167)	dtdS(188)	pntA(116)	pyrC(167)	tnaA(33)	Present	.	Present	Present	.	120	5129534	113	42746.1	630528
2132704967	SAMN42326943	SA_PATH	SA	Human		2021	OL6	KL18	vparahaemolyticus	50	dnaE(29)	gyrB(5)	recA(22)	dtdS(12)	pntA(20)	pyrC(22)	tnaA(25)	Present	Present	Present	Present	.	152	5201939	112	34223.3	1241646
2132707394	SAMN42326944	SA_PATH	SA	Human		2021	OL6	KL18	vparahaemolyticus	50	dnaE(29)	gyrB(5)	recA(22)	dtdS(12)	pntA(20)	pyrC(22)	tnaA(25)	Present	Present	Present	Present	.	165	5203325	113	31535.3	1241712
2132708934	SAMN42326945	SA_PATH	SA	Food		2021	OL4	KL12	vparahaemolyticus	36	dnaE(21)	gyrB(15)	recA(1)	dtdS(23)	pntA(23)	pyrC(21)	tnaA(16)	Present	Present	Present	Present	.	168	5125661	92	30509.9	847902
2132708965	SAMN42326946	SA_PATH	SA	Food		2021	OL5	KL47	vparahaemolyticus	-	dnaE(3)	gyrB(147)	recA(297)	dtdS(13)	pntA(26)	pyrC(46)	tnaA(187)	Present	.	Present	Present	.	197	5145382	92	26118.7	1828826
2132713513	SAMN42326947	SA_PATH	SA	Human		2021	OL6	KL18	vparahaemolyticus	50	dnaE(29)	gyrB(5)	recA(22)	dtdS(12)	pntA(20)	pyrC(22)	tnaA(25)	Present	Present	Present	Present	.	141	5148284	115	36512.7	1827315
2132812846	SAMN42326948	SA_PATH	SA	Human		2021	OL6	KL18	vparahaemolyticus	50	dnaE(29)	gyrB(5)	recA(22)	dtdS(12)	pntA(20)	pyrC(22)	tnaA(25)	Present	Present	Present	Present	.	142	5200078	112	36620.3	1241646
2133007432	SAMN42326949	SA_PATH	SA	Human		2021	OL1	KLUT2	vparahaemolyticus	417	dnaE(3)	gyrB(111)	recA(167)	dtdS(188)	pntA(116)	pyrC(167)	tnaA(33)	Present	.	Present	Present	.	121	5129373	112	42391.5	1027068
2133007579	SAMN42326950	SA_PATH	SA	Human		2021	OL1	KLUT2	vparahaemolyticus	417	dnaE(3)	gyrB(111)	recA(167)	dtdS(188)	pntA(116)	pyrC(167)	tnaA(33)	Present	.	Present	Present	.	111	5130105	112	46217.2	1027076
2133502786	SAMN42326951	SA_PATH	SA	Food		2021	OL3_or_OL13	KL65	vparahaemolyticus	-	dnaE(294)	gyrB(304)	recA(177)	dtdS(~191)	pntA(199)	pyrC(~263)	tnaA(23)	Present	.	.	Present	.	151	5099785	92	33773.4	1753626
2200426959	SAMN42326952	SA_PATH	SA	Human		2022	OL1	KLUT2	vparahaemolyticus	417	dnaE(3)	gyrB(111)	recA(167)	dtdS(188)	pntA(116)	pyrC(167)	tnaA(33)	Present	.	Present	Present	.	114	5129675	113	44997.1	1027217
2200426960	SAMN42326953	SA_PATH	SA	Human		2022	OL1	KLUT2	vparahaemolyticus	417	dnaE(3)	gyrB(111)	recA(167)	dtdS(188)	pntA(116)	pyrC(167)	tnaA(33)	Present	.	Present	Present	.	117	5223081	112	44641.7	1027070
2200717133	SAMN42326954	SA_PATH	SA	Human		2022	OL1	KLUT2	vparahaemolyticus	417	dnaE(3)	gyrB(111)	recA(167)	dtdS(188)	pntA(116)	pyrC(167)	tnaA(33)	Present	.	Present	Present	.	122	5224266	113	42821.9	1027068
2201723783	SAMN42326955	SA_PATH	SA	Human		2022	OL6	KL18	vparahaemolyticus	50	dnaE(29)	gyrB(5)	recA(22)	dtdS(12)	pntA(20)	pyrC(22)	tnaA(25)	Present	Present	Present	Present	.	127	5182614	112	40808	846386
2201921427	SAMN42326956	SA_PATH	SA	Human		2022	OL6	KL18	vparahaemolyticus	50	dnaE(29)	gyrB(5)	recA(22)	dtdS(12)	pntA(20)	pyrC(22)	tnaA(25)	Present	Present	Present	Present	.	158	5201347	113	32919.9	653415
2202420409	SAMN42326957	SA_PATH	SA	Human		2022	OL1	KLUT2	vparahaemolyticus	417	dnaE(3)	gyrB(111)	recA(167)	dtdS(188)	pntA(116)	pyrC(167)	tnaA(33)	Present	.	Present	Present	.	113	5129795	112	45396.4	775128
SAMN45170680	SAMN45170680	NT_PATH	NT	Environment	Seawater	2020	OL11	KL149	vparahaemolyticus	-	dnaE(151)	gyrB(120)	recA(71)	dtdS(377)	pntA(31)	pyrC(11)	tnaA(23)	Present	.	.	Present	.	144	5065104	112	35174.3	891969
SAMN45170681	SAMN45170681	NT_PATH	NT	Environment	Seawater	2020	OL12	KL156	vparahaemolyticus	-	dnaE(319)	gyrB(8)	recA(244)	dtdS(76)	pntA(26)	pyrC(18)	tnaA(73)	Present	.	.	Present	.	106	4983668	114	47015.7	1288324
SAMN45170682	SAMN45170682	NT_PATH	NT	Environment	Seawater	2020	OL14	KL17	vparahaemolyticus	-	dnaE(47)	gyrB(242)	recA(25)	dtdS(~288)	pntA(26)	pyrC(10)	tnaA(169)	Present	.	.	Present	.	162	4991349	112	30810.8	1066158
SAMN45170683	SAMN45170683	NT_PATH	NT	Environment	Seawater	2020	OL2	KL28	vparahaemolyticus	-	dnaE(107)	gyrB(140)	recA(15)	dtdS(212)	pntA(82)	pyrC(86)	tnaA(80)	Present	.	.	Present	.	177	5085862	112	28733.7	1279504
SAMN45170685	SAMN45170685	NT_PATH	NT	Animal	Snail	2020	OL14	KL17	vparahaemolyticus	2249	dnaE(167)	gyrB(58)	recA(396)	dtdS(181)	pntA(113)	pyrC(46)	tnaA(26)	Present	.	.	Present	.	95	4957602	112	52185.3	1294794
SAMN45170686	SAMN45170686	NT_PATH	NT	Animal	Snail	2020	OL4	KL12	vparahaemolyticus	-	dnaE(119)	gyrB(159)	recA(71)	dtdS(13)	pntA(23)	pyrC(11)	tnaA(176)	Present	.	.	Present	.	77	4992061	115	64832	904090
SAMN45170687	SAMN45170687	NT_PATH	NT	Animal	Snail	2020	OL11	KL123	vparahaemolyticus	-	dnaE(254)	gyrB(104)	recA(62)	dtdS(515)	pntA(61)	pyrC(46)	tnaA(30)	Present	.	.	Present	.	110	5045129	112	45864.8	1266470
SAMN45170692	SAMN45170692	NT_PATH	NT	Animal	Oysters	2021	OL8	KL41	vparahaemolyticus	-	dnaE(119)	gyrB(510)	recA(194)	dtdS(268)	pntA(61)	pyrC(245)	tnaA(48)	Present	.	.	Present	.	172	5053568	112	29381.2	798678
SAMN45170693	SAMN45170693	NT_PATH	NT	Animal	Oysters	2021	OL11	KL149	vparahaemolyticus	nov_12	dnaE(236)	gyrB(25)	recA(449)	dtdS(29)	pntA(43)	pyrC(231)	tnaA(12)	Present	.	.	Present	.	127	5059091	112	39835.4	1306595
SAMN45170694	SAMN45170694	NT_PATH	NT	Animal	Oysters	2021	OL11	KL149	vparahaemolyticus	nov_12	dnaE(236)	gyrB(25)	recA(449)	dtdS(29)	pntA(43)	pyrC(231)	tnaA(12)	Present	.	.	Present	.	92	5054255	112	54937.6	1306595
SAMN45170695	SAMN45170695	NT_PATH	NT	Animal	Oysters	2021	OL11	KL149	vparahaemolyticus	nov_12	dnaE(236)	gyrB(25)	recA(449)	dtdS(29)	pntA(43)	pyrC(231)	tnaA(12)	Present	.	.	Present	.	103	5055414	112	49081.7	1306595
SAMN45170696	SAMN45170696	NT_PATH	NT	Animal	Oysters	2021	OL1	KL33	vparahaemolyticus	2058	dnaE(137)	gyrB(235)	recA(381)	dtdS(464)	pntA(18)	pyrC(241)	tnaA(86)	Present	.	.	Present	.	116	5077168	113	43768.7	1070554
SAMN45170698	SAMN45170698	NT_PATH	NT	Animal	Oysters	2021	OL16	KL139	vparahaemolyticus	-	dnaE(20)	gyrB(153)	recA(~26)	dtdS(~297)	pntA(50)	pyrC(~157)	tnaA(62)	Present	.	.	Present	.	122	4944196	114	40526.2	1284977
SAMN45170699	SAMN45170699	NT_PATH	NT	Animal	Oysters	2021	OL11	KL5	vparahaemolyticus	-	dnaE(103)	gyrB(490)	recA(31)	dtdS(169)	pntA(26)	pyrC(281)	tnaA(79)	Present	.	.	Present	.	121	5003094	112	41347.9	797920
SAMN45170700	SAMN45170700	NT_PATH	NT	Animal	Oysters	2021	OL5	KL138	vparahaemolyticus	-	dnaE(44)	gyrB(564)	recA(~214)	dtdS(29)	pntA(23)	pyrC(~319)	tnaA(23)	Present	.	.	Present	.	129	5031517	113	39004	1288385
SAMN45170701	SAMN45170701	NT_PATH	NT	Animal	Oysters	2021	OL7	KL61	vparahaemolyticus	-	dnaE(24)	gyrB(212)	recA(307?)	dtdS(~299)	pntA(18)	pyrC(279)	tnaA(24)	Present	.	.	Present	.	154	5165097	112	33539.6	485802
SAMN45170704	SAMN45170704	NT_PATH	NT	Human	Wound	2022	OL14	KL17	vparahaemolyticus	-	dnaE(284)	gyrB(22)	recA(91)	dtdS(412)	pntA(131)	pyrC(11)	tnaA(37)	Present	.	.	Present	.	134	4960313	112	37017.3	1282419
SAMN45170705	SAMN45170705	NT_PATH	NT	Food		2021	OL4	KL49	vparahaemolyticus	-	dnaE(252)	gyrB(~141)	recA(31)	dtdS(~245)	pntA(26)	pyrC(~537)	tnaA(17)	Present	.	.	Present	.	136	5013774	112	36866	1295126
SAMN45170706	SAMN45170706	NT_PATH	NT	Human	Faeces	2022	OL3_or_OL13	KL110	vparahaemolyticus	2901	dnaE(389)	gyrB(537)	recA(3)	dtdS(297)	pntA(267)	pyrC(11)	tnaA(95)	Present	.	Present	Present	.	110	5023398	112	45667.3	822440
SAMN45170707	SAMN45170707	NT_PATH	NT	Human	Wound	2022	OL5	KL30	vparahaemolyticus	-	dnaE(228)	gyrB(194)	recA(417)	dtdS(168)	pntA(111)	pyrC(5)	tnaA(9)	Present	.	.	Present	.	113	5206258	112	46073.1	1411974
SAMN45170708	SAMN45170708	NT_PATH	NT	Human	Wound	2022	OL3_or_OL13	KL54	vparahaemolyticus	2014	dnaE(348)	gyrB(510)	recA(67)	dtdS(280)	pntA(26)	pyrC(11)	tnaA(42)	Present	.	.	Present	.	127	5249771	112	41336.8	1311859
AUSMDU00056693	SAMN46905826	MDU	VIC	Human	Faeces	2021	OL4	KL12	vparahaemolyticus	36	dnaE(21)	gyrB(15)	recA(1)	dtdS(23)	pntA(23)	pyrC(21)	tnaA(16)	Present	Present	Present	Present	.	551	5190546	78	9420.2	1197285
AUSMDU00058635	SAMN46905829	MDU	VIC	Human	Faeces	2021	OL4	KL12	vparahaemolyticus	36	dnaE(21)	gyrB(15)	recA(1)	dtdS(23)	pntA(23)	pyrC(21)	tnaA(16)	Present	Present	Present	Present	.	280	5119105	78	18282.5	638457
AUSMDU00058835	SAMN46905830	MDU	VIC	Human	Faeces	2021	OL4	KL12	vparahaemolyticus	36	dnaE(21)	gyrB(15)	recA(1)	dtdS(23)	pntA(23)	pyrC(21)	tnaA(16)	Present	Present	Present	Present	.	259	5114510	78	19747.1	638575
AUSMDU00059427	SAMN46905831	MDU	VIC	Human	Faeces	2021	OL4	KL12	vparahaemolyticus	36	dnaE(21)	gyrB(15)	recA(1)	dtdS(23)	pntA(23)	pyrC(21)	tnaA(16)	Present	Present	Present	Present	.	206	5103805	78	24775.8	756245
AUSMDU00060270	SAMN46905832	MDU	VIC	Human	Faeces	2021	OL4	KL12	vparahaemolyticus	36	dnaE(21)	gyrB(15)	recA(1)	dtdS(23)	pntA(23)	pyrC(21)	tnaA(16)	Present	Present	Present	Present	.	260	5160664	78	19848.7	762285
AUSMDU00111924	SAMN60430318	MDU	International	Animal	Prawn	2015	OL15	KL32	vparahaemolyticus	-	dnaE(91)	gyrB(101)	recA(84)	dtdS(12)	pntA(26)	pyrC(294)	tnaA(17)	Present	.	.	Present	.	178	5018226	78	28192.3	637152
AUSMDU00111783	SAMN60430319	MDU	VIC	Animal	Prawn	2015	OL12	KL52	vparahaemolyticus	-	dnaE(180)	gyrB(595)	recA(~300)	dtdS(~221)	pntA(50)	pyrC(~272)	tnaA(9)	Present	.	.	Present	.	236	5016956	78	21258.3	1286207
AUSMDU00111907	SAMN60430320	MDU	International	Animal	Prawn	2015	OL15	KL32	vparahaemolyticus	1160	dnaE(153)	gyrB(191)	recA(70)	dtdS(19)	pntA(6)	pyrC(8)	tnaA(1)	Present	.	.	Present	.	238	5118615	78	21506.8	603856
AUSMDU00111875	SAMN60430321	MDU	VIC	Animal	Prawn	2015	OL11	KL20-1	vparahaemolyticus	722	dnaE(26)	gyrB(16)	recA(234)	dtdS(7)	pntA(18)	pyrC(32)	tnaA(7)	Present	.	.	Present	.	315	5142921	78	16326.7	362935
AUSMDU00111886	SAMN60430322	MDU	VIC	Animal	Oysters	2015	OL3_or_OL13	KL45	vparahaemolyticus	-	dnaE(480)	gyrB(4)	recA(34)	dtdS(47)	pntA(4)	pyrC(38)	tnaA(48)	Present	.	.	Present	.	212	5168059	78	24377.6	759992
AUSMDU00111819	SAMN60430323	MDU	VIC	Animal	Oysters	2015	OL6	KL140	vparahaemolyticus	-	dnaE(399)	gyrB(13)	recA(61)	dtdS(13)	pntA(2)	pyrC(216)	tnaA(23)	Present	.	.	Present	.	280	6234060	78	22264.5	579018
AUSMDU00111893	SAMN60430324	MDU	VIC	Animal	Pacific Oysters	2015	OL4	KLUT3	vparahaemolyticus	-	dnaE(27)	gyrB(226)	recA(127)	dtdS(422)	pntA(39)	pyrC(18)	tnaA(24)	Present	.	.	Present	.	199	5199656	78	26128.9	919118
AUSMDU00111890	SAMN60430325	MDU	VIC	Animal	Prawn	2016	OL12	KL66	vparahaemolyticus	428	dnaE(171)	gyrB(222)	recA(113)	dtdS(126)	pntA(4)	pyrC(62)	tnaA(23)	Present	.	.	Present	.	166	5129085	78	30898.1	631530
AUSMDU00111831	SAMN60430326	MDU	VIC	Animal	Prawn	2016	OL3_or_OL13	KL65	vparahaemolyticus	nov_2	dnaE(31)	gyrB(494)	recA(283)	dtdS(153)	pntA(128)	pyrC(160)	tnaA(33)	Present	.	.	Present	.	196	5601787	78	28580.5	824426
AUSMDU00111833	SAMN60430327	MDU	VIC	Animal	Prawn	2016	OL14	KL17	vparahaemolyticus	-	dnaE(363)	gyrB(82)	recA(310)	dtdS(378)	pntA(23)	pyrC(307)	tnaA(57)	Present	.	.	Present	.	212	5112898	78	24117.4	1279770
AUSMDU00111807	SAMN60430328	MDU	VIC	Animal	Prawn	2016	OL3_or_OL13	KL65	vparahaemolyticus	nov_2	dnaE(31)	gyrB(494)	recA(283)	dtdS(153)	pntA(128)	pyrC(160)	tnaA(33)	Present	.	.	Present	.	261	5607645	78	21485.2	691151
AUSMDU00111939	SAMN60430329	MDU	VIC	Animal	Oysters	2017	OL6	KL18	vparahaemolyticus	50	dnaE(29)	gyrB(5)	recA(22)	dtdS(12)	pntA(20)	pyrC(22)	tnaA(25)	Present	Present	Present	Present	.	274	5203953	78	18992.5	1239453
AUSMDU00046649	SAMN60430330	MDU	VIC	Animal	Oysters	2020	OL4	KL12	vparahaemolyticus	-	dnaE(33)	gyrB(351)	recA(39)	dtdS(19)	pntA(28)	pyrC(11)	tnaA(51)	Present	.	.	Present	.	771	5452380	78	7071.8	626619
AUSMDU00046650	SAMN60430331	MDU	VIC	Animal	Oysters	2020	OL3_or_OL13	KL147	vparahaemolyticus	2105	dnaE(42)	gyrB(1)	recA(62)	dtdS(475)	pntA(266)	pyrC(85)	tnaA(20)	Present	.	.	Present	.	303	5283890	78	17438.6	866714
AUSMDU00046651	SAMN60430332	MDU	VIC	Animal	Prawn	2020	OL3_or_OL13	KL147	vparahaemolyticus	2105	dnaE(42)	gyrB(1)	recA(62)	dtdS(475)	pntA(266)	pyrC(85)	tnaA(20)	Present	.	.	Present	.	296	5278279	78	17832	1210630
AUSMDU00060632	SAMN60430333	MDU	VIC	Animal	Oysters	Missing	OL4	KL37	vparahaemolyticus	1140	dnaE(19)	gyrB(295)	recA(295)	dtdS(223)	pntA(136)	pyrC(11)	tnaA(13)	Present	Present	.	Present	Present	289	5074503	78	17558.8	673475
AUSMDU00124980	SAMN60430334	MDU	VIC	Animal	Oysters	2022	OL5	KL30	vparahaemolyticus	1969	dnaE(28)	gyrB(15)	recA(31)	dtdS(55)	pntA(18)	pyrC(58)	tnaA(46)	Present	.	.	Present	.	297	5166803	78	17396.6	402643
AUSMDU00086405	SAMN60430335	MDU	International	Animal	Prawn	2023	OL3_or_OL13	KL117	vparahaemolyticus	-	dnaE(44)	gyrB(149)	recA(271)	dtdS(~108)	pntA(26)	pyrC(41)	tnaA(26)	Present	.	.	Present	.	326	4991891	78	15312.5	837370
AUSMDU00111872	SAMN60430336	MDU	VIC	Food		Missing	OL12	KL139	vparahaemolyticus	428	dnaE(171)	gyrB(222)	recA(113)	dtdS(126)	pntA(4)	pyrC(62)	tnaA(23)	Present	.	.	Present	.	216	5214920	78	24143.1	486236
AUSMDU00111951	SAMN60430337	MDU	VIC	Food		2012	OL12	KL156	vparahaemolyticus	3008	dnaE(5)	gyrB(638)	recA(72)	dtdS(19)	pntA(26)	pyrC(63)	tnaA(24)	Present	.	.	Present	.	224	5219568	78	23301.6	1284515
AUSMDU00111852	SAMN60430338	MDU	VIC	Food		2012	OL12	KL156	vparahaemolyticus	3008	dnaE(5)	gyrB(638)	recA(72)	dtdS(19)	pntA(26)	pyrC(63)	tnaA(24)	Present	.	.	Present	.	209	5217849	78	24965.8	1284515
AUSMDU00111781	SAMN60430339	MDU	VIC	Food		2012	OL6	KL140	vparahaemolyticus	-	dnaE(233)	gyrB(261)	recA(64)	dtdS(230)	pntA(193)	pyrC(~170)	tnaA(80)	Present	.	.	Present	.	234	5416399	78	23147	531406
AUSMDU00111936	SAMN60430340	MDU	VIC	Food		2013	OL3_or_OL13	KL30	vparahaemolyticus	-	dnaE(3)	gyrB(8)	recA(200)	dtdS(19)	pntA(28)	pyrC(10)	tnaA(24)	Present	.	.	Present	.	255	5126930	78	20105.6	749831
AUSMDU00111896	SAMN60430341	MDU	VIC	Food		2013	OL16	KL24	vparahaemolyticus	1160	dnaE(153)	gyrB(191)	recA(70)	dtdS(19)	pntA(6)	pyrC(8)	tnaA(1)	Present	.	.	Present	.	238	5110613	78	21473.2	785228
AUSMDU00111879	SAMN60430342	MDU	International	Food		2013	OL1	KLUT2	vparahaemolyticus	-	dnaE(12)	gyrB(180)	recA(81)	dtdS(19)	pntA(21)	pyrC(11)	tnaA(~157)	Present	.	.	Present	.	237	5196031	78	21924.2	527850
AUSMDU00111802	SAMN60430343	MDU	VIC	Food		2013	OL16	KL24	vparahaemolyticus	2137	dnaE(28)	gyrB(144)	recA(3)	dtdS(138)	pntA(26)	pyrC(177)	tnaA(61)	Present	.	.	Present	.	234	5147534	78	21998	785240
AUSMDU00111908	SAMN60430344	MDU	VIC	Food		2016	OL4	KL12	vparahaemolyticus	36	dnaE(21)	gyrB(15)	recA(1)	dtdS(23)	pntA(23)	pyrC(21)	tnaA(16)	Present	Present	Present	Present	.	200	5126470	78	25632.3	762290
AUSMDU00111793	SAMN60430345	MDU	VIC	Human	Faeces	2005	OL1	KL23	vparahaemolyticus	65	dnaE(39)	gyrB(9)	recA(27)	dtdS(39)	pntA(3)	pyrC(37)	tnaA(30)	Present	.	Present	Present	.	170	5194879	78	30558.1	701466
AUSMDU00111840	SAMN60430346	MDU	VIC	Human	Faeces	2010	OL1-1	KL56	vparahaemolyticus	817	dnaE(48)	gyrB(5)	recA(41)	dtdS(299)	pntA(140)	pyrC(7)	tnaA(108)	Present	.	Present	Present	.	195	4943003	78	25348.7	1134922
AUSMDU00111884	SAMN60430347	MDU	VIC	Human	Faeces	2010	OL3_or_OL13	KL6	vparahaemolyticus	3	dnaE(3)	gyrB(4)	recA(19)	dtdS(4)	pntA(29)	pyrC(4)	tnaA(22)	Present	Present	.	Present	Present	293	5216446	78	17803.6	684429
AUSMDU00111943	SAMN60430348	MDU	VIC	Human	Faeces	2011	OL3_or_OL13	KL6	vparahaemolyticus	3	dnaE(3)	gyrB(4)	recA(19)	dtdS(4)	pntA(29)	pyrC(4)	tnaA(22)	Present	Present	.	Present	Present	285	5144219	78	18049.9	692664
AUSMDU00111895	SAMN60430349	MDU	VIC	Human	Blood	2012	OL5	KL15	vparahaemolyticus	2913	dnaE(3)	gyrB(153)	recA(73)	dtdS(33)	pntA(21)	pyrC(10)	tnaA(33)	Present	.	.	Present	.	213	5192003	78	24375.6	1181143
AUSMDU00111873	SAMN60430350	MDU	VIC	Human	Faeces	2012	OL3_or_OL13	KL6	vparahaemolyticus	3	dnaE(3)	gyrB(4)	recA(19)	dtdS(4)	pntA(29)	pyrC(4)	tnaA(22)	Present	Present	.	Present	Present	275	5145840	78	18712.1	692664
AUSMDU00111947	SAMN60430351	MDU	VIC	Human	Faeces	2013	OL4	KLUT3	vparahaemolyticus	332	dnaE(14)	gyrB(30)	recA(141)	dtdS(78)	pntA(4)	pyrC(37)	tnaA(13)	Present	Present	.	Present	Present	216	5075023	78	23495.5	809974
AUSMDU00111808	SAMN60430352	MDU	VIC	Human	Faeces	2013	OL4	KLUT3	vparahaemolyticus	332	dnaE(14)	gyrB(30)	recA(141)	dtdS(78)	pntA(4)	pyrC(37)	tnaA(13)	Present	Present	.	Present	Present	198	5073531	78	25623.9	809974
AUSMDU00111859	SAMN60430353	MDU	VIC	Human	Faeces	2013	OL3_or_OL13	KL6	vparahaemolyticus	3	dnaE(3)	gyrB(4)	recA(19)	dtdS(4)	pntA(29)	pyrC(4)	tnaA(22)	Present	Present	.	Present	Present	255	5185012	78	20333.4	692664
AUSMDU00111950	SAMN60430354	MDU	VIC	Human	Faeces	2013	OL3_or_OL13	KL6	vparahaemolyticus	3	dnaE(3)	gyrB(4)	recA(19)	dtdS(4)	pntA(29)	pyrC(4)	tnaA(22)	Present	Present	.	Present	Present	299	5126870	78	17146.7	692658
AUSMDU00111877	SAMN60430355	MDU	VIC	Human	Faeces	2013	OL4	KL55	vparahaemolyticus	8	dnaE(28)	gyrB(4)	recA(82)	dtdS(88)	pntA(63)	pyrC(69)	tnaA(1)	Present	Present	.	Present	Present	228	5143687	78	22560	670982
AUSMDU00111878	SAMN60430356	MDU	VIC	Human	Faeces	2013	OL4	KLUT3	vparahaemolyticus	332	dnaE(14)	gyrB(30)	recA(141)	dtdS(78)	pntA(4)	pyrC(37)	tnaA(13)	Present	Present	.	Present	Present	202	5074502	78	25121.3	809974
AUSMDU00111956	SAMN60430357	MDU	VIC	Human	Faeces	2014	OL6	KL18	vparahaemolyticus	50	dnaE(29)	gyrB(5)	recA(22)	dtdS(12)	pntA(20)	pyrC(22)	tnaA(25)	Present	Present	Present	Present	.	224	5231768	78	23356.1	1239728
AUSMDU00111844	SAMN60430358	MDU	VIC	Human		2014	OL4	KLUT3	vparahaemolyticus	332	dnaE(14)	gyrB(30)	recA(141)	dtdS(78)	pntA(4)	pyrC(37)	tnaA(13)	Present	88.6	.	Present	Present	183	5079815	78	27758.6	1240611
AUSMDU00111830	SAMN60430359	MDU	VIC	Human	Faeces	2015	OL4	KL8	vparahaemolyticus	2516	dnaE(11)	gyrB(48)	recA(107)	dtdS(48)	pntA(26)	pyrC(48)	tnaA(26)	Present	Present	.	Present	Present	238	5042070	78	21185.2	1192999
AUSMDU00111773	SAMN60430360	MDU	VIC	Human	Faeces	2015	OL3_or_OL13	KL6	vparahaemolyticus	3	dnaE(3)	gyrB(4)	recA(19)	dtdS(4)	pntA(29)	pyrC(4)	tnaA(22)	Present	Present	.	Present	Present	327	5121336	78	15661.6	692658
AUSMDU00111815	SAMN60430361	MDU	VIC	Human	Faeces	2015	OL4	KLUT5	vparahaemolyticus	2516	dnaE(11)	gyrB(48)	recA(107)	dtdS(48)	pntA(26)	pyrC(48)	tnaA(26)	Present	Present	.	Present	Present	226	5080703	78	22481	1206191
AUSMDU00111909	SAMN60430362	MDU	VIC	Human	Faeces	2016	OL16	KL156	vparahaemolyticus	-	dnaE(35)	gyrB(~41)	recA(31)	dtdS(19)	pntA(61)	pyrC(14)	tnaA(114)	Present	.	.	Present	Present	177	5005614	78	28280.3	659823
AUSMDU00111799	SAMN60430363	MDU	VIC	Human	Faeces	2016	OL3_or_OL13	KL6	vparahaemolyticus	3	dnaE(3)	gyrB(4)	recA(19)	dtdS(4)	pntA(29)	pyrC(4)	tnaA(22)	Present	Present	.	Present	Present	291	5117705	78	17586.6	692659
AUSMDU00111824	SAMN60430364	MDU	VIC	Human	Faeces	2016	OL3_or_OL13	KL6	vparahaemolyticus	3	dnaE(3)	gyrB(4)	recA(19)	dtdS(4)	pntA(29)	pyrC(4)	tnaA(22)	Present	Present.00;Present.00	.	Present	Present	267	5163152	78	19337.6	692658
AUSMDU00111778	SAMN60430365	MDU	VIC	Human	Faeces	2017	OL7	KL155-1	vparahaemolyticus	-	dnaE(118)	gyrB(87)	recA(~310)	dtdS(117)	pntA(46)	pyrC(111)	tnaA(17)	Present	.	.	Present	.	193	5137828	78	26620.9	517412
AUSMDU00111861	SAMN60430366	MDU	VIC	Human	Faeces	2017	OL12	KL156	vparahaemolyticus	-	dnaE(353)	gyrB(133)	recA(286)	dtdS(422)	pntA(18)	pyrC(340)	tnaA(37)	Present	.	.	Present	.	248	5144970	78	20745.8	631930
AUSMDU00111954	SAMN60430367	MDU	VIC	Human	Faeces	2018	OL101	KL114	vparahaemolyticus	-	dnaE(196)	gyrB(217)	recA(19)	dtdS(29)	pntA(193)	pyrC(176)	tnaA(61)	Present	.	.	Present	.	309	6189312	78	20030.1	475700
AUSMDU00111821	SAMN60430368	MDU	VIC	Human	Faeces	2019	OL4	KL12	vparahaemolyticus	36	dnaE(21)	gyrB(15)	recA(1)	dtdS(23)	pntA(23)	pyrC(21)	tnaA(16)	Present	Present	Present	Present	.	219	5147692	78	23505.4	1122009
AUSMDU00111818	SAMN60430369	MDU	VIC	Human	Faeces	2019	OL4	KL12	vparahaemolyticus	36	dnaE(21)	gyrB(15)	recA(1)	dtdS(23)	pntA(23)	pyrC(21)	tnaA(16)	Present	Present	Present	Present	.	193	5145202	78	26659.1	1205192
AUSMDU00111853	SAMN60430370	MDU	VIC	Human	Faeces	2019	OL4	KL12	vparahaemolyticus	36	dnaE(21)	gyrB(15)	recA(1)	dtdS(23)	pntA(23)	pyrC(21)	tnaA(16)	Present	Present	Present	Present	.	216	5147472	78	23830.9	663212
AUSMDU00111887	SAMN60430371	MDU	VIC	Human	Faeces	2019	OL6	KL18	vparahaemolyticus	50	dnaE(29)	gyrB(5)	recA(22)	dtdS(12)	pntA(20)	pyrC(22)	tnaA(25)	Present	Present	Present	Present	.	268	5408561	78	20181.2	1239425
AUSMDU00111928	SAMN60430372	MDU	VIC	Human	Faeces	2019	OL6	KL18	vparahaemolyticus	50	dnaE(29)	gyrB(5)	recA(22)	dtdS(12)	pntA(20)	pyrC(22)	tnaA(25)	Present	Present	Present	Present	.	247	5400786	78	21865.5	1239425
AUSMDU00028079	SAMN60430373	MDU	TAS	Animal	Oyster	2019	OL4	KL37	vparahaemolyticus	1140	dnaE(19)	gyrB(295)	recA(295)	dtdS(223)	pntA(136)	pyrC(11)	tnaA(13)	Present	Present	.	Present	Present	210	5140296	78	24477.6	626116
AUSMDU00028080	SAMN60430374	MDU	TAS	Animal	Oyster	2019	OL12	KL156	vparahaemolyticus	nov_1	dnaE(399)	gyrB(106)	recA(379)	dtdS(~603)	pntA(218)	pyrC(11)	tnaA(24)	Present	.	.	Present	.	257	5004137	78	19471.4	578948
AUSMDU00028081	SAMN60430375	MDU	TAS	Animal	Oyster	2019	OL12	KL156	vparahaemolyticus	nov_1	dnaE(399)	gyrB(106)	recA(379)	dtdS(~603)	pntA(218)	pyrC(11)	tnaA(24)	Present	.	.	Present	.	272	5004105	78	18397.4	637170
AUSMDU00028082	SAMN60430376	MDU	TAS	Animal	Oyster	2019	OL11	KL150	vparahaemolyticus	347	dnaE(103)	gyrB(186)	recA(31)	dtdS(78)	pntA(2)	pyrC(144)	tnaA(26)	Present	.	.	Present	.	284	5763672	78	20294.6	558214
AUSMDU00028083	SAMN60430377	MDU	TAS	Animal	Oyster	2019	OL11	KL150	vparahaemolyticus	347	dnaE(103)	gyrB(186)	recA(31)	dtdS(78)	pntA(2)	pyrC(144)	tnaA(26)	Present	.	.	Present	.	271	5491479	78	20263.8	686225
AUSMDU00028084	SAMN60430378	MDU	TAS	Animal	Oyster	2019	OL12	KL156	vparahaemolyticus	nov_1	dnaE(399)	gyrB(106)	recA(379)	dtdS(~603)	pntA(218)	pyrC(11)	tnaA(24)	Present	.	.	Present	.	272	5006539	78	18406.4	865257
AUSMDU00068561	SAMN60430379	MDU	TAS	Animal	Oyster	2022	OL11	KL104	vparahaemolyticus	347	dnaE(103)	gyrB(186)	recA(31)	dtdS(78)	pntA(2)	pyrC(144)	tnaA(26)	Present	.	.	Present	.	425	5409087	78	12727.3	929572
AUSMDU00028078	SAMN60430380	MDU	TAS	Animal	Oyster	2019	OL11	KL150	vparahaemolyticus	347	dnaE(103)	gyrB(186)	recA(31)	dtdS(78)	pntA(2)	pyrC(144)	tnaA(26)	Present	.	.	Present	.	264	5491066	78	20799.5	971389
AUSMDU00085149	SAMN60430381	MDU	TAS	Food	Faeces	2023	OL8	KL124	vparahaemolyticus	-	dnaE(19)	gyrB(4)	recA(89)	dtdS(306)	pntA(74)	pyrC(214)	tnaA(24)	Present	.	.	Present	.	260	5050215	78	19423.9	550477
AUSMDU00124978	SAMN60430382	MDU	TAS	Human	Faeces	2016	OL1	KL23	vparahaemolyticus	65	dnaE(39)	gyrB(9)	recA(27)	dtdS(39)	pntA(3)	pyrC(37)	tnaA(30)	Present	Present	Present	Present	.	194	5239898	78	27009.8	531406
AUSMDU00124979	SAMN60430383	MDU	TAS	Human	Faeces	2016	OL1	KL23	vparahaemolyticus	65	dnaE(39)	gyrB(9)	recA(27)	dtdS(39)	pntA(3)	pyrC(37)	tnaA(30)	Present	Present	Present	Present	.	190	5239613	78	27576.9	694229
AUSMDU00029514	SAMN60430384	MDU	TAS	Human	Faeces	2019	OL4	KL12	vparahaemolyticus	36	dnaE(21)	gyrB(15)	recA(1)	dtdS(23)	pntA(23)	pyrC(21)	tnaA(16)	Present	Present	Present	Present	.	235	5156126	78	21941	686217
AUSMDU00067731	SAMN60430385	MDU	TAS	Human	Faeces	2022	OL4	KL12	vparahaemolyticus	36	dnaE(21)	gyrB(15)	recA(1)	dtdS(23)	pntA(23)	pyrC(21)	tnaA(16)	Present	Present	Present	Present	.	250	5149313	78	20597.3	598892
AUSMDU00070626	SAMN60430386	MDU	TAS	Human	Faeces	2022	OL6	KL18	vparahaemolyticus	50	dnaE(29)	gyrB(5)	recA(22)	dtdS(12)	pntA(20)	pyrC(22)	tnaA(25)	Present	Present	Present	Present	.	398	5218935	78	13112.9	597451
AUSMDU00070895	SAMN60430387	MDU	TAS	Human	Faeces	2022	OL6	KL18	vparahaemolyticus	50	dnaE(29)	gyrB(5)	recA(22)	dtdS(12)	pntA(20)	pyrC(22)	tnaA(25)	Present	Present	Present	Present	.	363	5207872	78	14346.8	303152
AUSMDU00070896	SAMN60430388	MDU	TAS	Human	Faeces	2022	OL6	KL18	vparahaemolyticus	50	dnaE(29)	gyrB(5)	recA(22)	dtdS(12)	pntA(20)	pyrC(22)	tnaA(25)	Present	Present	Present	Present	.	361	5213073	78	14440.6	247173
AUSMDU00111817	SAMN60430389	MDU	VIC	Human	Faeces	2019	OL4	KL12	vparahaemolyticus	36	dnaE(21)	gyrB(15)	recA(1)	dtdS(23)	pntA(23)	pyrC(21)	tnaA(16)	Present	Present	Present	Present	.	205	5139804	78	25072.2	1197588
AUSMDU00031109	SAMN60430390	MDU	VIC	Human	Faeces	2019	OL3_or_OL13	KL6	vparahaemolyticus	3	dnaE(3)	gyrB(4)	recA(19)	dtdS(4)	pntA(29)	pyrC(4)	tnaA(22)	Present	Present	.	Present	Present	343	5111559	78	14902.5	558500
AUSMDU00032304	SAMN60430391	MDU	VIC	Human	Faeces	2019	OL1	KL123	vparahaemolyticus	199	dnaE(22)	gyrB(28)	recA(17)	dtdS(13)	pntA(8)	pyrC(19)	tnaA(14)	Present	Present	Present	Present	.	387	5134272	78	13266.9	720019
AUSMDU00056870	SAMN60430392	MDU	VIC	Human	Faeces	2021	OL4	KL12	vparahaemolyticus	36	dnaE(21)	gyrB(15)	recA(1)	dtdS(23)	pntA(23)	pyrC(21)	tnaA(16)	Present	Present	Present	Present	.	519	5183029	78	9986.6	750347
AUSMDU00058930	SAMN60430393	MDU	VIC	Human	Faeces	2021	OL4	KL12	vparahaemolyticus	36	dnaE(21)	gyrB(15)	recA(1)	dtdS(23)	pntA(23)	pyrC(21)	tnaA(16)	Present	Present	Present	Present	.	290	5124023	78	17669	1197582
AUSMDU00058948	SAMN60430394	MDU	VIC	Human	Faeces	2021	OL4	KL12	vparahaemolyticus	36	dnaE(21)	gyrB(15)	recA(1)	dtdS(23)	pntA(23)	pyrC(21)	tnaA(16)	Present	Present	Present	Present	.	294	5120238	78	17415.8	638726
AUSMDU00058852	SAMN60430395	MDU	VIC	Human	Faeces	2021	OL4	KL12	vparahaemolyticus	36	dnaE(21)	gyrB(15)	recA(1)	dtdS(23)	pntA(23)	pyrC(21)	tnaA(16)	Present	Present	Present	Present	.	248	5108926	78	20600.5	981580
AUSMDU00058868	SAMN60430396	MDU	VIC	Human	Faeces	2021	OL4	KL12	vparahaemolyticus	36	dnaE(21)	gyrB(15)	recA(1)	dtdS(23)	pntA(23)	pyrC(21)	tnaA(16)	Present	Present	Present	Present	.	239	5112669	78	21391.9	877050
AUSMDU00059393	SAMN60430397	MDU	VIC	Human	Faeces	2021	OL4	KL12	vparahaemolyticus	36	dnaE(21)	gyrB(15)	recA(1)	dtdS(23)	pntA(23)	pyrC(21)	tnaA(16)	Present	Present	Present	Present	.	353	5139120	78	14558.4	1197582
AUSMDU00059415	SAMN60430398	MDU	VIC	Human	Faeces	2021	OL4	KL12	vparahaemolyticus	36	dnaE(21)	gyrB(15)	recA(1)	dtdS(23)	pntA(23)	pyrC(21)	tnaA(16)	Present	Present	Present	Present	.	233	5104584	78	21908.1	405067
AUSMDU00066282	SAMN60430399	MDU	VIC	Human	Faeces	2021	OL6	KL18	vparahaemolyticus	50	dnaE(29)	gyrB(5)	recA(22)	dtdS(12)	pntA(20)	pyrC(22)	tnaA(25)	Present	Present	Present	Present	.	403	5230340	78	12978.5	909725
AUSMDU00066317	SAMN60430400	MDU	VIC	Human	Faeces	2021	OL6	KL18	vparahaemolyticus	50	dnaE(29)	gyrB(5)	recA(22)	dtdS(12)	pntA(20)	pyrC(22)	tnaA(25)	Present	Present	Present	Present	.	403	5233959	78	12987.5	486660
AUSMDU00066268	SAMN60430401	MDU	VIC	Human	Faeces	2021	OL6	KL18	vparahaemolyticus	50	dnaE(29)	gyrB(5)	recA(22)	dtdS(12)	pntA(20)	pyrC(22)	tnaA(25)	Present	Present	Present	Present	.	377	5223564	78	13855.6	474757
AUSMDU00066339	SAMN60430402	MDU	VIC	Human	Faeces	2021	OL6	KL18	vparahaemolyticus	50	dnaE(29)	gyrB(5)	recA(22)	dtdS(12)	pntA(20)	pyrC(22)	tnaA(25)	Present	Present	Present	Present	.	348	5216093	78	14988.8	506921
AUSMDU00066326	SAMN60430403	MDU	VIC	Human	Faeces	2021	OL6	KL18	vparahaemolyticus	50	dnaE(29)	gyrB(5)	recA(22)	dtdS(12)	pntA(20)	pyrC(22)	tnaA(25)	Present	Present	Present	Present	.	353	5218234	78	14782.5	573225
AUSMDU00066341	SAMN60430404	MDU	VIC	Human	Faeces	2021	OL6	KL18	vparahaemolyticus	50	dnaE(29)	gyrB(5)	recA(22)	dtdS(12)	pntA(20)	pyrC(22)	tnaA(25)	Present	Present	Present	Present	.	374	5225508	78	13971.9	990553
AUSMDU00066313	SAMN60430405	MDU	VIC	Human	Faeces	2021	OL6	KL18	vparahaemolyticus	50	dnaE(29)	gyrB(5)	recA(22)	dtdS(12)	pntA(20)	pyrC(22)	tnaA(25)	Present	Present	Present	Present	.	362	5209047	78	14389.6	1239453
AUSMDU00067122	SAMN60430406	MDU	VIC	Human	Faeces	2021	OL4	KL12	vparahaemolyticus	36	dnaE(21)	gyrB(15)	recA(1)	dtdS(23)	pntA(23)	pyrC(21)	tnaA(16)	Present	Present	Present	Present	.	249	5155457	78	20704.6	647748
AUSMDU00067989	SAMN60430407	MDU	VIC	Human	Faeces	2022	OL4	KL12	vparahaemolyticus	36	dnaE(21)	gyrB(15)	recA(1)	dtdS(23)	pntA(23)	pyrC(21)	tnaA(16)	Present	Present	Present	Present	.	236	5142017	78	21788.2	350045
AUSMDU00068112	SAMN60430408	MDU	VIC	Human	Faeces	2022	OL1	KLUT2	vparahaemolyticus	417	dnaE(3)	gyrB(111)	recA(167)	dtdS(188)	pntA(116)	pyrC(167)	tnaA(33)	Present	.	Present	Present	.	313	5156407	78	16474.1	684256
AUSMDU00068119	SAMN60430409	MDU	VIC	Human	Faeces	2022	OL6	KL18	vparahaemolyticus	50	dnaE(29)	gyrB(5)	recA(22)	dtdS(12)	pntA(20)	pyrC(22)	tnaA(25)	Present	Present	Present	Present	.	397	5228274	78	13169.5	394918
AUSMDU00070005	SAMN60430410	MDU	VIC	Human	Faeces	2022	OL4	KL4	vparahaemolyticus	3	dnaE(3)	gyrB(4)	recA(19)	dtdS(4)	pntA(29)	pyrC(4)	tnaA(22)	Present	Present	.	Present	Present	343	5152068	78	15020.6	692696
AUSMDU00071027	SAMN60430411	MDU	VIC	Human	Faeces	2022	OL6	KL18	vparahaemolyticus	50	dnaE(29)	gyrB(5)	recA(22)	dtdS(12)	pntA(20)	pyrC(22)	tnaA(25)	Present	Present	Present	Present	.	492	5250351	78	10671.4	403220
AUSMDU00081643	SAMN60430412	MDU	VIC	Human	Faeces	2023	OL1	KL30	vparahaemolyticus	-	dnaE(35)	gyrB(110)	recA(227)	dtdS(55)	pntA(140)	pyrC(86)	tnaA(51)	Present	.	Present	Present	.	264	5062948	78	19177.8	419270
AUSMDU00082688	SAMN60430413	MDU	VIC	Human	Faeces	2023	OL6	KL18	vparahaemolyticus	50	dnaE(29)	gyrB(5)	recA(22)	dtdS(12)	pntA(20)	pyrC(22)	tnaA(25)	Present	Present	Present	Present	.	303	5210755	78	17197.2	610814
AUSMDU00084423	SAMN60430414	MDU	VIC	Human	Faeces	2023	OL1	KL23	vparahaemolyticus	65	dnaE(39)	gyrB(9)	recA(27)	dtdS(39)	pntA(3)	pyrC(37)	tnaA(30)	Present	Present	99.82	Present	.	341	5293390	78	15523.1	711134
AUSMDU00085917	SAMN60430415	MDU	VIC	Human	Faeces	2023	OL6	KL18	vparahaemolyticus	50	dnaE(29)	gyrB(5)	recA(22)	dtdS(12)	pntA(20)	pyrC(22)	tnaA(25)	Present	Present	Present	Present	.	390	5516312	78	14144.4	347646
AUSMDU00086997	SAMN60430416	MDU	VIC	Human	Faeces	2023	OL4	KL4	vparahaemolyticus	3	dnaE(3)	gyrB(4)	recA(19)	dtdS(4)	pntA(29)	pyrC(4)	tnaA(22)	Present	Present	.	Present	Present	392	5162558	78	13169.8	692697
AUSMDU00088112	SAMN60430417	MDU	VIC	Human	Faeces	2023	OL4	KL12	vparahaemolyticus	36	dnaE(21)	gyrB(15)	recA(1)	dtdS(23)	pntA(23)	pyrC(21)	tnaA(16)	Present	Present	Present	Present	.	225	5129272	78	22796.8	524726
AUSMDU00092903	SAMN60430418	MDU	VIC	Human	Faeces	2023	OL1	KL25	vparahaemolyticus	417	dnaE(3)	gyrB(111)	recA(167)	dtdS(188)	pntA(116)	pyrC(167)	tnaA(33)	Present	Present	Present	Present	.	341	5199071	78	15246.5	953030
AUSMDU00096654	SAMN60430419	MDU	VIC	Human	Faeces	2024	OL4	KL12	vparahaemolyticus	36	dnaE(21)	gyrB(15)	recA(1)	dtdS(23)	pntA(23)	pyrC(21)	tnaA(16)	Present	Present	Present	Present	.	205	5142594	78	25085.8	1197291
AUSMDU00096773	SAMN60430420	MDU	VIC	Human	Faeces	2024	OL4	KL12	vparahaemolyticus	36	dnaE(21)	gyrB(15)	recA(1)	dtdS(23)	pntA(23)	pyrC(21)	tnaA(16)	Present	Present	Present	Present	.	223	5135923	78	23031	770191
AUSMDU00096847	SAMN60430421	MDU	VIC	Human	Faeces	2024	OL4	KL12	vparahaemolyticus	36	dnaE(21)	gyrB(15)	recA(1)	dtdS(23)	pntA(23)	pyrC(21)	tnaA(16)	Present	Present	Present	Present	.	228	5139761	78	22542.8	598048
AUSMDU00097110	SAMN60430422	MDU	VIC	Human	Faeces	2024	OL4	KL12	vparahaemolyticus	36	dnaE(21)	gyrB(15)	recA(1)	dtdS(23)	pntA(23)	pyrC(21)	tnaA(16)	Present	Present	Present	Present	.	246	5121083	78	20817.4	444267
AUSMDU00097421	SAMN60430423	MDU	VIC	Human	Faeces	2024	OL4	KL12	vparahaemolyticus	36	dnaE(21)	gyrB(15)	recA(1)	dtdS(23)	pntA(23)	pyrC(21)	tnaA(16)	Present	Present	Present	Present	.	262	5142982	78	19629.7	1114091
AUSMDU00097576	SAMN60430424	MDU	VIC	Human	Faeces	2024	OL4	KL4	vparahaemolyticus	817	dnaE(48)	gyrB(5)	recA(41)	dtdS(299)	pntA(140)	pyrC(7)	tnaA(108)	Present	.	Present	Present	.	229	4947905	78	21606.6	470846
AUSMDU00097735	SAMN60430425	MDU	NSW	Human	Faeces	2024	OL4	KL12	vparahaemolyticus	36	dnaE(21)	gyrB(15)	recA(1)	dtdS(23)	pntA(23)	pyrC(21)	tnaA(16)	Present	Present	Present	Present	.	237	5112828	78	21573.1	304982
AUSMDU00097980	SAMN60430426	MDU	VIC	Human	Faeces	2024	OL4	KL12	vparahaemolyticus	36	dnaE(21)	gyrB(15)	recA(1)	dtdS(23)	pntA(23)	pyrC(21)	tnaA(16)	Present	Present	Present	Present	.	261	5135602	78	19676.6	638446
AUSMDU00097976	SAMN60430427	MDU	VIC	Human	Faeces	2024	OL4	KL12	vparahaemolyticus	36	dnaE(21)	gyrB(15)	recA(1)	dtdS(23)	pntA(23)	pyrC(21)	tnaA(16)	Present	Present	Present	Present	.	254	5148273	78	20268.8	845938
AUSMDU00098109	SAMN60430428	MDU	VIC	Human	Faeces	2024	OL6	KL18	vparahaemolyticus	50	dnaE(29)	gyrB(5)	recA(22)	dtdS(12)	pntA(20)	pyrC(22)	tnaA(25)	Present	Present	Present	Present	.	324	5515199	78	17022.2	370865
AUSMDU00098917	SAMN60430429	MDU	VIC	Human	Faeces	2024	OL6	KL18	vparahaemolyticus	50	dnaE(29)	gyrB(5)	recA(22)	dtdS(12)	pntA(20)	pyrC(22)	tnaA(25)	Present	Present	Present	Present	.	305	5440257	78	17836.9	291151
AUSMDU00098871	SAMN60430430	MDU	VIC	Human	Faeces	2024	OL4	KL12	vparahaemolyticus	36	dnaE(21)	gyrB(15)	recA(1)	dtdS(23)	pntA(23)	pyrC(21)	tnaA(16)	Present	Present	Present	Present	.	235	5142795	78	21884.2	551964
AUSMDU00098859	SAMN60430431	MDU	VIC	Human	Faeces	2024	OL3_or_OL13	KL107	vparahaemolyticus	-	dnaE(42)	gyrB(157)	recA(31)	dtdS(~357)	pntA(6)	pyrC(113)	tnaA(71)	Present	.	Present	Present	.	284	5122569	78	18037.2	348268
AUSMDU00099580	SAMN60430432	MDU	VIC	Human	Faeces	2024	OL4	KL12	vparahaemolyticus	36	dnaE(21)	gyrB(15)	recA(1)	dtdS(23)	pntA(23)	pyrC(21)	tnaA(16)	Present	Present	Present	Present	.	223	5131204	78	23009.9	372715
AUSMDU00103848	SAMN60430433	MDU	VIC	Human	Faeces	2024	OL3_or_OL13	KL107	vparahaemolyticus	-	dnaE(42)	gyrB(~142)	recA(59)	dtdS(128)	pntA(6)	pyrC(113)	tnaA(71)	Present	.	Present	Present	.	267	5141585	78	19256.9	402873
AUSMDU00109857	SAMN60430434	MDU	VIC	Human	Faeces	2024	OL3_or_OL13	KL6	vparahaemolyticus	3	dnaE(3)	gyrB(4)	recA(19)	dtdS(4)	pntA(29)	pyrC(4)	tnaA(22)	Present	Present	.	Present	Present	381	5108368	56	13407.8	312745
AUSMDU00111847	SAMN60430435	MDU	VIC	Unknown		2006	OL14	KL17	vparahaemolyticus	79	dnaE(35)	gyrB(43)	recA(38)	dtdS(21)	pntA(31)	pyrC(35)	tnaA(37)	Present	.	.	Present	.	230	5082301	78	22097	646212
AUSMDU00111785	SAMN60430436	MDU	International	Unknown		2011	OL1	KL25	vparahaemolyticus	197	dnaE(101)	gyrB(124)	recA(89)	dtdS(13)	pntA(4)	pyrC(101)	tnaA(26)	Present	.	.	Present	.	218	5168471	78	23708.6	649076
AUSMDU00111828	SAMN60430437	MDU	VIC	Unknown		2012	OL2	KL28	vparahaemolyticus	411	dnaE(2)	gyrB(113)	recA(72)	dtdS(94)	pntA(26)	pyrC(83)	tnaA(23)	Present	.	.	Present	.	250	5142062	78	20568.2	961680
AUSMDU00111842	SAMN60430438	MDU	VIC	Unknown		2012	OL2	KL28	vparahaemolyticus	411	dnaE(2)	gyrB(113)	recA(72)	dtdS(94)	pntA(26)	pyrC(83)	tnaA(23)	Present	.	.	Present	.	240	5141368	78	21422.4	1316828
AUSMDU00111919	SAMN60430439	MDU	VIC	Unknown		2013	OL1	KL105	vparahaemolyticus	415	dnaE(42)	gyrB(134)	recA(99)	dtdS(79)	pntA(26)	pyrC(41)	tnaA(51)	Present	.	.	Present	.	233	5503899	78	23621.9	651215
AUSMDU00111864	SAMN60430440	MDU	VIC	Unknown		2013	OL1	KL105	vparahaemolyticus	415	dnaE(42)	gyrB(134)	recA(99)	dtdS(79)	pntA(26)	pyrC(41)	tnaA(51)	Present	.	.	Present	.	227	5503464	78	24244.3	651215
21-001-1783	SAMN60449382	ICPMR	NSW	Human		2021	OL4	KL12	vparahaemolyticus	36	dnaE(21)	gyrB(15)	recA(1)	dtdS(23)	pntA(23)	pyrC(21)	tnaA(16)	Present	Present	Present	Present	.	79	5095315	112	64497.7	1199357
21-001-1789	SAMN60449383	ICPMR	NSW	Human		2020	OL4	KL63	vparahaemolyticus	-	dnaE(43)	gyrB(186)	recA(287)	dtdS(19)	pntA(2)	pyrC(36)	tnaA(9)	Present	.	.	Present	.	132	5316940	112	40279.8	920240
21-001-2029	SAMN60449384	ICPMR	NSW	Human		2021	OL6	KL18	vparahaemolyticus	50	dnaE(29)	gyrB(5)	recA(22)	dtdS(12)	pntA(20)	pyrC(22)	tnaA(25)	Present	Present	Present	Present	.	192	5199838	92	27082.5	844564
21-001-2030	SAMN60449385	ICPMR	NSW	Human		2021	OL1	KL56	vparahaemolyticus	1140	dnaE(19)	gyrB(295)	recA(295)	dtdS(223)	pntA(136)	pyrC(11)	tnaA(13)	Present	Present	.	Present	Present	103	5153724	93	50036.2	702052
22-001-1066	SAMN60449386	ICPMR	NSW	Human		2022	OL6	KL18	vparahaemolyticus	50	dnaE(29)	gyrB(5)	recA(22)	dtdS(12)	pntA(20)	pyrC(22)	tnaA(25)	Present	Present	Present	Present	.	182	5197935	92	28560.1	1239481
23-001-0763	SAMN60449387	ICPMR	NSW	Unknown		2023	OL6	KL18	vparahaemolyticus	50	dnaE(29)	gyrB(5)	recA(22)	dtdS(12)	pntA(20)	pyrC(22)	tnaA(25)	Present	Present	Present	Present	.	194	5437470	92	28028.2	318176
23-001-0764	SAMN60449388	ICPMR	NSW	Unknown		2023	OL4	KL4	vparahaemolyticus	3	dnaE(3)	gyrB(4)	recA(19)	dtdS(4)	pntA(29)	pyrC(4)	tnaA(22)	Present	Present	.	Present	Present	199	5148084	92	25869.8	519079
24-001-0419	SAMN60449388	ICPMR	NSW	Animal	Oysters	2024	OL4	KL13	vparahaemolyticus	-	dnaE(33)	gyrB(4)	recA(~470)	dtdS(103)	pntA(107)	pyrC(69)	tnaA(61)	Present	Present	.	Present	Present	149	5286617	92	35480.7	1161056
23-001-0765	SAMN60449389	ICPMR	NSW	Unknown		2023	OL8	KL65	vparahaemolyticus	-	dnaE(112)	gyrB(109)	recA(394)	dtdS(145)	pntA(26)	pyrC(45)	tnaA(26)	Present	.	Present	Present	.	157	5111144	92	32555.1	377192
23-001-0836	SAMN60449390	ICPMR	NSW	Human		2023	OL1	KL69	vparahaemolyticus	799	dnaE(28)	gyrB(4)	recA(82)	dtdS(88)	pntA(63)	pyrC(187)	tnaA(1)	Present	.	.	Present	.	142	5129741	92	36124.9	395318
24-001-0393	SAMN60449391	ICPMR	NSW	Human		2024	OL8	KL41	vparahaemolyticus	1815	dnaE(291)	gyrB(49)	recA(45)	dtdS(49)	pntA(4)	pyrC(50)	tnaA(23)	Present	.	Present	Present	.	128	5132811	93	40100.1	626991
24-001-0394	SAMN60449392	ICPMR	NSW	Human		2024	OL6	KL18	vparahaemolyticus	50	dnaE(29)	gyrB(5)	recA(22)	dtdS(12)	pntA(20)	pyrC(22)	tnaA(25)	Present	Present	Present	Present	.	198	5497285	92	27764.1	1241282
24-001-0395	SAMN60449393	ICPMR	NSW	Human		2024	OL14	KL17	vparahaemolyticus	-	dnaE(490)	gyrB(147)	recA(102)	dtdS(74)	pntA(26)	pyrC(14)	tnaA(51)	Present	.	.	Present	.	104	5027707	92	48343.3	695811
24-001-0396	SAMN60449394	ICPMR	NSW	Human		2024	OL4	KL12	vparahaemolyticus	36	dnaE(21)	gyrB(15)	recA(1)	dtdS(23)	pntA(23)	pyrC(21)	tnaA(16)	Present	Present	Present	Present	.	112	5118039	92	45696.8	636450
24-001-0397	SAMN60449395	ICPMR	NSW	Human		2024	OL4	KL12	vparahaemolyticus	36	dnaE(21)	gyrB(15)	recA(1)	dtdS(23)	pntA(23)	pyrC(21)	tnaA(16)	Present	Present	Present	Present	.	111	5126156	92	46181.6	1199170
24-001-0398	SAMN60449396	ICPMR	NSW	Human		2024	OL4	KL12	vparahaemolyticus	36	dnaE(21)	gyrB(15)	recA(1)	dtdS(23)	pntA(23)	pyrC(21)	tnaA(16)	Present	Present	Present	Present	.	106	5117374	92	48277.1	1199169
24-001-0399	SAMN60449397	ICPMR	NSW	Human		2024	OL4	KL12	vparahaemolyticus	36	dnaE(21)	gyrB(15)	recA(1)	dtdS(23)	pntA(23)	pyrC(21)	tnaA(16)	Present	Present	Present	Present	.	108	5117952	92	47388.4	636779
24-001-0401	SAMN60449398	ICPMR	NSW	Human		2024	OL6	KL18	vparahaemolyticus	50	dnaE(29)	gyrB(5)	recA(22)	dtdS(12)	pntA(20)	pyrC(22)	tnaA(25)	Present	Present	Present	Present	.	231	5544351	92	24001.5	567998
24-001-0416	SAMN60449399	ICPMR	NSW	Human		2024	OL6	KL18	vparahaemolyticus	50	dnaE(29)	gyrB(5)	recA(22)	dtdS(12)	pntA(20)	pyrC(22)	tnaA(25)	Present	Present	Present	Present	.	158	5444374	93	34458.1	1241024
24-001-0417	SAMN60449400	ICPMR	NSW	Animal	Oyster	2024	OL11	KL51	vparahaemolyticus	nov_17	dnaE(158)	gyrB(36)	recA(~297)	dtdS(445)	pntA(26)	pyrC(184)	tnaA(266)	Present	Present	.	Present	Present	102	5266517	93	51632.5	1239573
24-001-0418	SAMN60449401	ICPMR	NSW	Animal	Oysters	2024	OL11	KL51	vparahaemolyticus	nov_17	dnaE(158)	gyrB(36)	recA(~297)	dtdS(445)	pntA(26)	pyrC(184)	tnaA(266)	Present	Present	.	Present	Present	134	5164112	93	38538.1	1224121
24-001-0420	SAMN60449403	ICPMR	NSW	Animal	Oysters	2024	OL4	KL13	vparahaemolyticus	-	dnaE(33)	gyrB(4)	recA(96?)	dtdS(103)	pntA(107)	pyrC(69)	tnaA(61)	Present	Present	.	Present	Present	180	6219579	92	34553.2	1258173
24-001-0422	SAMN60449404	ICPMR	NSW	Food	Oysters	2024	OL4	KL37	vparahaemolyticus	1140	dnaE(19)	gyrB(295)	recA(295)	dtdS(223)	pntA(136)	pyrC(11)	tnaA(13)	Present	Present	.	Present	Present	131	5111774	93	39021.2	1224324
24-001-0423	SAMN60449405	ICPMR	NSW	Animal	Oysters	2024	OL4	KL37	vparahaemolyticus	1140	dnaE(19)	gyrB(295)	recA(295)	dtdS(223)	pntA(136)	pyrC(11)	tnaA(13)	Present	Present	.	Present	Present	117	5110366	92	43678.3	1224324
24-001-0468D2	SAMN60449406	ICPMR	NSW	Human		2024	OL6	KL18	vparahaemolyticus	50	dnaE(29)	gyrB(5)	recA(22)	dtdS(12)	pntA(20)	pyrC(22)	tnaA(25)	Present	Present	Present	Present	.	166	5498844	114	33125.6	1241744
24-001-0519	SAMN60449407	ICPMR	NSW	Human		2024	OL3_or_OL13	KL111	vparahaemolyticus	-	dnaE(167)	gyrB(386)	recA(65)	dtdS(148)	pntA(30)	pyrC(37)	tnaA(51)	Present	.	.	Present	.	132	5135664	92	38906.5	1848813
24-001-0520D1	SAMN60449408	ICPMR	NSW	Human		2024	OL4	KL12	vparahaemolyticus	36	dnaE(21)	gyrB(15)	recA(1)	dtdS(23)	pntA(23)	pyrC(21)	tnaA(16)	Present	Present	Present	Present	.	145	5136570	92	35424.6	1199169
M24-03309-7D	SAMN61876466	DPIRD	NSW	Animal	Rock Oyster	2024	OL4	KL12	vparahaemolyticus	36	dnaE(21)	gyrB(15)	recA(1)	dtdS(23)	pntA(23)	pyrC(21)	tnaA(16)	Present	Present	Present	Present	.	91	5450488	112	59895.5	1199363
M24-03309-10V	SAMN61876467	DPIRD	NSW	Animal	Rock Oyster	2024	OL4	KL37	vparahaemolyticus	1140	dnaE(19)	gyrB(295)	recA(295)	dtdS(223)	pntA(136)	pyrC(11)	tnaA(13)	Present	Present	.	Present	Present	104	5114702	114	49179.8	1241280
M24-03309-10W	SAMN61876468	DPIRD	NSW	Animal	Rock Oyster	2024	OL4	KL37	vparahaemolyticus	1140	dnaE(19)	gyrB(295)	recA(295)	dtdS(223)	pntA(136)	pyrC(11)	tnaA(13)	Present	Present	.	Present	Present	116	5115166	112	44096.3	1241280
M24-04222-2A	SAMN61876469	DPIRD	NSW	Animal	Rock Oyster	2024	OL6	KL18	vparahaemolyticus	50	dnaE(29)	gyrB(5)	recA(22)	dtdS(12)	pntA(20)	pyrC(22)	tnaA(25)	Present	Present	Present	Present	.	181	5473626	113	30241	1241672
M24-04222-2B	SAMN61876470	DPIRD	NSW	Animal	Rock Oyster	2024	OL6	KL18	vparahaemolyticus	50	dnaE(29)	gyrB(5)	recA(22)	dtdS(12)	pntA(20)	pyrC(22)	tnaA(25)	Present	Present	Present	Present	.	168	5546679	112	33015.9	1241630
M24-04222-1A	SAMN61876471	DPIRD	NSW	Animal	Rock Oyster	2024	OL4	KL9	vparahaemolyticus	nov_16	dnaE(174)	gyrB(~84)	recA(444)	dtdS(66)	pntA(3)	pyrC(156)	tnaA(38)	Present	.	.	Present	.	128	5188530	112	40535.4	1368394
M24-04222-3D	SAMN61876472	DPIRD	NSW	Animal	Rock Oyster	2024	OL4	KL9	vparahaemolyticus	nov_16	dnaE(174)	gyrB(~84)	recA(444)	dtdS(66)	pntA(3)	pyrC(156)	tnaA(38)	Present	.	.	Present	.	131	5190304	112	39620.6	864753
M24-04222-4A	SAMN61876473	DPIRD	NSW	Animal	Rock Oyster	2024	OL11	KL108	vparahaemolyticus	1225	dnaE(117)	gyrB(13)	recA(97)	dtdS(69)	pntA(26)	pyrC(190)	tnaA(23)	Present	.	.	Present	.	110	5304510	112	48222.8	839678
M24-04222-5B	SAMN61876474	DPIRD	NSW	Animal	Rock Oyster	2024	OL4	KL9	vparahaemolyticus	nov_16	dnaE(174)	gyrB(~84)	recA(444)	dtdS(66)	pntA(3)	pyrC(156)	tnaA(38)	Present	.	.	Present	.	172	5190932	112	30179.8	530902
M24-04222-5D	SAMN61876475	DPIRD	NSW	Animal	Rock Oyster	2024	OL12	KL156	vparahaemolyticus	2648	dnaE(36)	gyrB(4)	recA(81)	dtdS(27)	pntA(26)	pyrC(82)	tnaA(310)	Present	.	.	Present	.	108	5150265	115	47687.6	1414847
M24-04222-5F	SAMN61876476	DPIRD	NSW	Animal	Rock Oyster	2024	OL3_or_OL13	KL127	vparahaemolyticus	nov_4	dnaE(3)	gyrB(91)	recA(166)	dtdS(470)	pntA(79)	pyrC(45)	tnaA(121)	Present	.	.	Present	.	121	5037822	115	41634.9	1293294
M24-03309-6A	SAMN61876477	DPIRD	NSW	Animal	Rock Oyster	2024	OL3_or_OL13	KL129	vparahaemolyticus	1917	dnaE(47)	gyrB(8)	recA(166)	dtdS(19)	pntA(79)	pyrC(416)	tnaA(121)	Present	.	.	Present	.	119	5152541	112	43298.7	1760945
M24-03309-7L	SAMN61876478	DPIRD	NSW	Animal	Rock Oyster	2024	OL3_or_OL13	KL110	vparahaemolyticus	nov_18	dnaE(102)	gyrB(4)	recA(91)	dtdS(69)	pntA(23)	pyrC(3)	tnaA(23)	Present	.	.	Present	.	114	5161477	112	45276.1	717470
M24-03309-7E	SAMN61876479	DPIRD	NSW	Animal	Rock Oyster	2024	OL4	KL9	vparahaemolyticus	nov_16	dnaE(174)	gyrB(~84)	recA(444)	dtdS(66)	pntA(3)	pyrC(156)	tnaA(38)	Present	.	.	Present	.	119	5226702	112	43921.9	1408071
M24-03309-7K	SAMN61876480	DPIRD	NSW	Animal	Rock Oyster	2024	OL3_or_OL13	KL110	vparahaemolyticus	nov_18	dnaE(102)	gyrB(4)	recA(91)	dtdS(69)	pntA(23)	pyrC(3)	tnaA(23)	Present	.	.	Present	.	128	5169547	114	40387.1	1243055
M24-03309-8G	SAMN61876481	DPIRD	NSW	Animal	Rock Oyster	2024	OL11	KL137	vparahaemolyticus	-	dnaE(28)	gyrB(58)	recA(81)	dtdS(41)	pntA(128)	pyrC(49)	tnaA(26)	Present	.	.	Present	.	125	5273760	112	42190.1	1846379
M24-03309-9A	SAMN61876482	DPIRD	NSW	Animal	Rock Oyster	2024	OL4	KL9	vparahaemolyticus	nov_16	dnaE(174)	gyrB(~84)	recA(444)	dtdS(66)	pntA(3)	pyrC(156)	tnaA(38)	Present	.	.	Present	.	119	5222218	112	43884.2	1236666
M24-03309-10E	SAMN61876483	DPIRD	NSW	Animal	Rock Oyster	2024	OL5	KL30	vparahaemolyticus	362	dnaE(36)	gyrB(194)	recA(44)	dtdS(168)	pntA(102)	pyrC(45)	tnaA(37)	Present	.	.	Present	.	115	5157591	113	44848.6	1284457
M24-03309-10K	SAMN61876484	DPIRD	NSW	Animal	Rock Oyster	2024	OL1	KL152	vparahaemolyticus	-	dnaE(330)	gyrB(88)	recA(113)	dtdS(242)	pntA(~18)	pyrC(99)	tnaA(23)	Present	.	.	Present	.	116	5172327	112	44589	871164
M24-03309-10Q	SAMN61876485	DPIRD	NSW	Animal	Rock Oyster	2024	OL2	KL28	vparahaemolyticus	-	dnaE(299)	gyrB(25)	recA(357)	dtdS(91)	pntA(21)	pyrC(5)	tnaA(~54)	Present	.	.	Present	.	118	5030351	112	42630.1	1717596
M22-16977-3B	SAMN61876486	DPIRD	NSW	Animal	Rock Oyster	2022	OL4	KL37	vparahaemolyticus	1140	dnaE(19)	gyrB(295)	recA(295)	dtdS(223)	pntA(136)	pyrC(11)	tnaA(13)	Present	Present	.	Present	Present	135	5116238	112	37898.1	635009
M22-16977-3C	SAMN61876487	DPIRD	NSW	Animal	Rock Oyster	2022	OL4	KL37	vparahaemolyticus	1140	dnaE(19)	gyrB(295)	recA(295)	dtdS(223)	pntA(136)	pyrC(11)	tnaA(13)	Present	Present	.	Present	Present	110	5119797	112	46543.6	679629
M22-16977-3E	SAMN61876488	DPIRD	NSW	Animal	Rock Oyster	2022	OL4	KL37	vparahaemolyticus	1140	dnaE(19)	gyrB(295)	recA(295)	dtdS(223)	pntA(136)	pyrC(11)	tnaA(13)	Present	Present	.	Present	Present	115	5123845	112	44555.2	1224557
M24-01073-8A	SAMN61876489	DPIRD	NSW	Animal	Rock Oyster	2024	OL11	KL51	vparahaemolyticus	nov_17	dnaE(158)	gyrB(36)	recA(~297)	dtdS(445)	pntA(26)	pyrC(184)	tnaA(266)	Present	Present	.	Present	Present	98	5165248	115	52706.6	1224501
M23-19476-2A	SAMN61876490	DPIRD	NSW	Animal	Rock Oyster	2023	OL14	KL17	vparahaemolyticus	12	dnaE(9)	gyrB(21)	recA(15)	dtdS(13)	pntA(4)	pyrC(10)	tnaA(26)	Present	.	.	Present	.	103	4990153	112	48448.1	987965
M23-19476-2B	SAMN61876491	DPIRD	NSW	Animal	Rock Oyster	2023	OL14	KL17	vparahaemolyticus	12	dnaE(9)	gyrB(21)	recA(15)	dtdS(13)	pntA(4)	pyrC(10)	tnaA(26)	Present	.	.	Present	.	102	4989439	112	48916.1	774377
M23-19476-2C	SAMN61876492	DPIRD	NSW	Animal	Rock Oyster	2023	OL14	KL17	vparahaemolyticus	12	dnaE(9)	gyrB(21)	recA(15)	dtdS(13)	pntA(4)	pyrC(10)	tnaA(26)	Present	.	.	Present	.	128	4986874	92	38960	773268
M23-19476-2D	SAMN61876493	DPIRD	NSW	Animal	Rock Oyster	2023	OL14	KL17	vparahaemolyticus	12	dnaE(9)	gyrB(21)	recA(15)	dtdS(13)	pntA(4)	pyrC(10)	tnaA(26)	Present	.	.	Present	.	81	4986346	112	61559.8	861284
M23-19476-3E	SAMN61876494	DPIRD	NSW	Animal	Rock Oyster	2023	OL6	KL18	vparahaemolyticus	nov_14	dnaE(230)	gyrB(286)	recA(64)	dtdS(272)	pntA(50)	pyrC(163)	tnaA(23)	Present	.	.	Present	.	158	5430618	112	34371	1301312
M23-19476-3F	SAMN61876495	DPIRD	NSW	Animal	Rock Oyster	2023	OL6	KL18	vparahaemolyticus	nov_14	dnaE(230)	gyrB(286)	recA(64)	dtdS(272)	pntA(50)	pyrC(163)	tnaA(23)	Present	.	.	Present	.	145	5430765	112	37453.6	1300817
M23-19476-3G	SAMN61876496	DPIRD	NSW	Animal	Rock Oyster	2023	OL6	KL18	vparahaemolyticus	nov_14	dnaE(230)	gyrB(286)	recA(64)	dtdS(272)	pntA(50)	pyrC(163)	tnaA(23)	Present	.	.	Present	.	139	5427279	112	39045.2	821089
M23-00655-6A	SAMN61876497	DPIRD	NSW	Animal	Rock Oyster	2023	OL4	KL12	vparahaemolyticus	nov_13	dnaE(231)	gyrB(261)	recA(209)	dtdS(276)	pntA(21)	pyrC(~508)	tnaA(26)	Present	.	.	Present	.	145	5184225	92	35753.3	717350
M23-00655-6B	SAMN61876498	DPIRD	NSW	Animal	Rock Oyster	2023	OL14	KL17	vparahaemolyticus	12	dnaE(9)	gyrB(21)	recA(15)	dtdS(13)	pntA(4)	pyrC(10)	tnaA(26)	Present	.	.	Present	.	114	4985328	92	43730.9	988323
M23-00655-6C	SAMN61876499	DPIRD	NSW	Animal	Rock Oyster	2023	OL8	KL39	vparahaemolyticus	3038	dnaE(31)	gyrB(650)	recA(502)	dtdS(425)	pntA(61)	pyrC(5)	tnaA(50)	Present	.	.	Present	.	137	4985968	92	36393.9	1735546
M23-00655-7A	SAMN61876500	DPIRD	NSW	Animal	Rock Oyster	2023	OL9	KL41	vparahaemolyticus	-	dnaE(-)	gyrB(~98)	recA(-)	dtdS(486?)	pntA(-)	pyrC(-)	tnaA(-)	Present	.	.	.	.	170	5462490	112	32132.3	799698
M23-00655-7B	SAMN61876501	DPIRD	NSW	Animal	Rock Oyster	2023	OL14	KL17	vparahaemolyticus	12	dnaE(9)	gyrB(21)	recA(15)	dtdS(13)	pntA(4)	pyrC(10)	tnaA(26)	Present	.	.	Present	.	115	4985123	92	43348.9	773268
M23-00655-8A	SAMN61876502	DPIRD	NSW	Animal	Rock Oyster	2023	OL14	KL17	vparahaemolyticus	-	dnaE(270)	gyrB(414)	recA(194)	dtdS(13)	pntA(205)	pyrC(285)	tnaA(24)	Present	.	.	Present	.	117	5045115	112	43120.6	1305107
M23-00655-9A	SAMN61876503	DPIRD	NSW	Animal	Rock Oyster	2023	OL4	KL67	vparahaemolyticus	2058	dnaE(137)	gyrB(235)	recA(381)	dtdS(464)	pntA(18)	pyrC(241)	tnaA(86)	Present	.	.	Present	.	118	5992414	112	50783.2	1091325
M23-00655-9B	SAMN61876504	DPIRD	NSW	Animal	Rock Oyster	2023	OL3_or_OL13	KL117	vparahaemolyticus	-	dnaE(51)	gyrB(555)	recA(61)	dtdS(76)	pntA(23)	pyrC(226)	tnaA(76)	Present	.	.	Present	.	112	5311868	112	47427.4	799357
M23-00655-9C	SAMN61876505	DPIRD	NSW	Animal	Rock Oyster	2023	OL4	KL12	vparahaemolyticus	nov_13	dnaE(231)	gyrB(261)	recA(209)	dtdS(276)	pntA(21)	pyrC(~508)	tnaA(26)	Present	.	.	Present	.	140	5183934	95	37028.1	692152
M23-00655-9D	SAMN61876506	DPIRD	NSW	Animal	Rock Oyster	2023	OL8	KL39	vparahaemolyticus	3038	dnaE(31)	gyrB(650)	recA(502)	dtdS(425)	pntA(61)	pyrC(5)	tnaA(50)	Present	.	.	Present	.	149	4982711	92	33441	946331
M23-00655-9E	SAMN61876507	DPIRD	NSW	Animal	Rock Oyster	2023	OL3_or_OL13	KL115	vparahaemolyticus	896	dnaE(28)	gyrB(17)	recA(21)	dtdS(119)	pntA(20)	pyrC(23)	tnaA(24)	Present	.	.	Present	.	133	5134856	92	38607.9	784214
M23-00655-10A	SAMN61876508	DPIRD	NSW	Animal	Rock Oyster	2023	OL4	KL67	vparahaemolyticus	2058	dnaE(137)	gyrB(235)	recA(381)	dtdS(464)	pntA(18)	pyrC(241)	tnaA(86)	Present	.	.	Present	.	129	5105309	112	39576	1245691
M23-00655-10B	SAMN61876509	DPIRD	NSW	Animal	Rock Oyster	2023	OL12	KL156	vparahaemolyticus	nov_11	dnaE(28)	gyrB(106)	recA(116)	dtdS(13)	pntA(23)	pyrC(415)	tnaA(135)	Present	.	.	Present	.	153	5055695	112	33043.8	1797140
M22-16977-2A	SAMN61876510	DPIRD	NSW	Animal	Rock Oyster	2022	OL3_or_OL13	KL117	vparahaemolyticus	nov_9	dnaE(60)	gyrB(277)	recA(17)	dtdS(-)	pntA(50)	pyrC(11)	tnaA(~57)	Present	.	.	Present	.	179	5058554	112	28260.1	1774900
M22-16977-2B	SAMN61876511	DPIRD	NSW	Animal	Rock Oyster	2022	OL3_or_OL13	KL117	vparahaemolyticus	nov_9	dnaE(60)	gyrB(277)	recA(17)	dtdS(-)	pntA(50)	pyrC(11)	tnaA(~57)	Present	.	.	Present	.	180	5057538	113	28097.4	1774954
M22-16977-4C	SAMN61876512	DPIRD	NSW	Animal	Rock Oyster	2022	OL11	KL20	vparahaemolyticus	nov_15	dnaE(188)	gyrB(106)	recA(127)	dtdS(89)	pntA(26)	pyrC(283)	tnaA(1)	Present	.	.	Present	.	184	5285148	112	28723.6	1489207
M22-16977-4D	SAMN61876513	DPIRD	NSW	Animal	Rock Oyster	2022	OL11	KL20	vparahaemolyticus	nov_15	dnaE(188)	gyrB(106)	recA(127)	dtdS(89)	pntA(26)	pyrC(283)	tnaA(1)	Present	.	.	Present	.	167	5283400	112	31637.1	1488620
M22-16977-4E	SAMN61876514	DPIRD	NSW	Animal	Rock Oyster	2022	OL11	KL20	vparahaemolyticus	nov_15	dnaE(188)	gyrB(106)	recA(127)	dtdS(89)	pntA(26)	pyrC(283)	tnaA(1)	Present	.	.	Present	.	201	5281953	92	26278.4	1489161
M22-16977-5A	SAMN61876515	DPIRD	NSW	Animal	Rock Oyster	2022	OL8	KL70	vparahaemolyticus	nov_6	dnaE(42)	gyrB(177)	recA(25)	dtdS(27)	pntA(23)	pyrC(18)	tnaA(26)	Present	.	.	Present	.	130	5070126	112	39001	951578
M22-16977-5B	SAMN61876516	DPIRD	NSW	Animal	Rock Oyster	2022	OL8	KL70	vparahaemolyticus	nov_6	dnaE(42)	gyrB(177)	recA(25)	dtdS(27)	pntA(23)	pyrC(18)	tnaA(26)	Present	.	.	Present	.	142	5070291	113	35706.3	819108
M22-16977-5C	SAMN61876517	DPIRD	NSW	Animal	Rock Oyster	2022	OL8	KL70	vparahaemolyticus	nov_6	dnaE(42)	gyrB(177)	recA(25)	dtdS(27)	pntA(23)	pyrC(18)	tnaA(26)	Present	.	.	Present	.	140	5071007	112	36221.5	819108
M24-01073-6A	SAMN61876518	DPIRD	NSW	Animal	Rock Oyster	2024	OL4	KL67	vparahaemolyticus	2110	dnaE(12)	gyrB(180)	recA(81)	dtdS(19)	pntA(21)	pyrC(46)	tnaA(73)	Present	.	.	Present	.	179	5222626	92	29176.7	1333462
M24-01073-6C	SAMN61876519	DPIRD	NSW	Animal	Rock Oyster	2024	OL3_or_OL13	KL29	vparahaemolyticus	608	dnaE(97)	gyrB(287)	recA(150)	dtdS(243)	pntA(142)	pyrC(229)	tnaA(79)	Present	.	.	Present	.	128	5075719	114	39654.1	1756733
M24-01073-8C	SAMN61876520	DPIRD	NSW	Animal	Rock Oyster	2024	OL12	KL156	vparahaemolyticus	2648	dnaE(36)	gyrB(4)	recA(81)	dtdS(27)	pntA(26)	pyrC(82)	tnaA(310)	Present	.	.	Present	.	129	5314753	113	41199.6	576553
M24-01073-8G	SAMN61876521	DPIRD	NSW	Animal	Rock Oyster	2024	OL4	KL153	vparahaemolyticus	-	dnaE(448)	gyrB(355)	recA(3)	dtdS(244)	pntA(~179)	pyrC(69)	tnaA(26)	Present	.	.	Present	.	138	5054816	92	36629.1	1759101
M24-01073-9B	SAMN61876522	DPIRD	NSW	Animal	Rock Oyster	2024	OL4	KL42	vparahaemolyticus	195	dnaE(99)	gyrB(128)	recA(72)	dtdS(111)	pntA(46)	pyrC(43)	tnaA(54)	Present	.	.	Present	.	93	5046941	113	54268.2	799872
M24-01073-9C	SAMN61876523	DPIRD	NSW	Animal	Rock Oyster	2024	OL4	KL67	vparahaemolyticus	2110	dnaE(12)	gyrB(180)	recA(81)	dtdS(19)	pntA(21)	pyrC(46)	tnaA(73)	Present	.	.	Present	.	150	5275510	113	35170.1	1333843
M24-01073-10B	SAMN61876524	DPIRD	NSW	Animal	Rock Oyster	2024	OL4	KL68-1	vparahaemolyticus	-	dnaE(14)	gyrB(30)	recA(49)	dtdS(334)	pntA(27)	pyrC(11)	tnaA(176)	Present	.	.	Present	.	113	5021739	112	44440.2	801022
M24-01073-10G	SAMN61876525	DPIRD	NSW	Animal	Rock Oyster	2024	OL3_or_OL13	KL127	vparahaemolyticus	nov_4	dnaE(3)	gyrB(91)	recA(166)	dtdS(470)	pntA(79)	pyrC(45)	tnaA(121)	Present	.	.	Present	.	153	5036425	92	32917.8	1292914
M23-21533-6D1	SAMN61876527	DPIRD	NSW	Animal	Rock Oyster	2023	OL14	KL17	vparahaemolyticus	12	dnaE(9)	gyrB(21)	recA(15)	dtdS(13)	pntA(4)	pyrC(10)	tnaA(26)	Present	.	.	Present	.	95	5072372	112	53393.4	987793
M23-21533-7A	SAMN61876528	DPIRD	NSW	Animal	Rock Oyster	2023	OL8	KL39	vparahaemolyticus	3038	dnaE(31)	gyrB(650)	recA(502)	dtdS(425)	pntA(61)	pyrC(5)	tnaA(50)	Present	.	.	Present	.	146	5025899	112	34424	1723915
M23-21533-7G	SAMN61876529	DPIRD	NSW	Animal	Rock Oyster	2023	OL14	KL17	vparahaemolyticus	12	dnaE(9)	gyrB(21)	recA(15)	dtdS(13)	pntA(4)	pyrC(10)	tnaA(26)	Present	.	.	Present	.	99	5077923	92	51292.2	987729
M23-21533-8B	SAMN61876531	DPIRD	NSW	Animal	Rock Oyster	2023	OL14	KL17	vparahaemolyticus	12	dnaE(9)	gyrB(21)	recA(15)	dtdS(13)	pntA(4)	pyrC(10)	tnaA(26)	Present	.	.	Present	.	273	9877186	112	36180.2	1025643
M23-21533-8E	SAMN61876532	DPIRD	NSW	Animal	Rock Oyster	2023	OL12	KL156	vparahaemolyticus	nov_8	dnaE(480)	gyrB(588)	recA(57)	dtdS(~581)	pntA(47)	pyrC(326)	tnaA(17)	Present	.	.	Present	.	140	5151573	112	36797	888387
M23-21533-9D	SAMN61876533	DPIRD	NSW	Animal	Rock Oyster	2023	OL12	KL156	vparahaemolyticus	nov_8-1v	dnaE(480)	gyrB(180)	recA(57)	dtdS(~581)	pntA(47)	pyrC(326)	tnaA(17)	Present	.	.	Present	.	167	6091808	92	36477.9	1375766
M23-21533-9F	SAMN61876534	DPIRD	NSW	Animal	Rock Oyster	2023	OL4	KL67	vparahaemolyticus	2110	dnaE(12)	gyrB(180)	recA(81)	dtdS(19)	pntA(21)	pyrC(46)	tnaA(73)	Present	.	.	Present	.	149	5302589	112	35587.8	1333843
M23-21533-10A	SAMN61876535	DPIRD	NSW	Animal	Rock Oyster	2023	OL12	KL156	vparahaemolyticus	nov_11	dnaE(28)	gyrB(106)	recA(116)	dtdS(13)	pntA(23)	pyrC(415)	tnaA(135)	Present	.	.	Present	.	161	5093837	112	31638.7	1308648
M23-21533-10B	SAMN61876536	DPIRD	NSW	Animal	Rock Oyster	2023	OL11	KL15	vparahaemolyticus	2636	dnaE(71)	gyrB(50)	recA(192)	dtdS(132)	pntA(69)	pyrC(11)	tnaA(24)	Present	.	Present	Present	.	110	5158572	112	46896.1	1817971
M24-00642-5E	SAMN61876537	DPIRD	NSW	Animal	Rock Oyster	2024	OL12	KL156	vparahaemolyticus	nov_8	dnaE(480)	gyrB(588)	recA(57)	dtdS(~581)	pntA(47)	pyrC(326)	tnaA(17)	Present	.	.	Present	.	113	5012333	115	44356.9	1303538
M24-00642-6A	SAMN61876538	DPIRD	NSW	Animal	Rock Oyster	2024	OL12	KL156	vparahaemolyticus	nov_8	dnaE(480)	gyrB(588)	recA(57)	dtdS(~581)	pntA(47)	pyrC(326)	tnaA(17)	Present	.	.	Present	.	142	5010006	92	35281.7	1303518
M24-00642-7A	SAMN61876540	DPIRD	NSW	Animal	Rock Oyster	2024	OL11	KL149	vparahaemolyticus	-	dnaE(97)	gyrB(117)	recA(194)	dtdS(470)	pntA(26)	pyrC(~5)	tnaA(105)	Present	.	.	Present	.	177	5973219	92	33747	1326547
M24-00642-8A	SAMN61876541	DPIRD	NSW	Animal	Rock Oyster	2024	OL4	KL9	vparahaemolyticus	nov_5	dnaE(33)	gyrB(84)	recA(307)	dtdS(378)	pntA(142)	pyrC(5)	tnaA(76)	Present	.	.	Present	.	158	5109784	112	32340.4	943355
M24-00642-9C	SAMN61876542	DPIRD	NSW	Animal	Rock Oyster	2024	OL4	KL9	vparahaemolyticus	nov_5	dnaE(33)	gyrB(84)	recA(307)	dtdS(378)	pntA(142)	pyrC(5)	tnaA(76)	Present	.	.	Present	.	145	5103021	92	35193.2	707549
M24-00642-9H	SAMN61876544	DPIRD	NSW	Animal	Rock Oyster	2024	OL2	KL28	vparahaemolyticus	-	dnaE(96)	gyrB(93)	recA(31)	dtdS(243)	pntA(-)	pyrC(11)	tnaA(155)	Present	.	.	.	.	95	5448327	117	57350.8	577642
M24-01073-6E	SAMN61876545	DPIRD	NSW	Animal	Rock Oyster	2024	OL3_or_OL13	KL29	vparahaemolyticus	608	dnaE(97)	gyrB(287)	recA(150)	dtdS(243)	pntA(142)	pyrC(229)	tnaA(79)	Present	.	.	Present	.	137	5078883	112	37072.1	1299385
M24-01073-6F	SAMN61876546	DPIRD	NSW	Animal	Rock Oyster	2024	OL3_or_OL13	KL29	vparahaemolyticus	608	dnaE(97)	gyrB(287)	recA(150)	dtdS(243)	pntA(142)	pyrC(229)	tnaA(79)	Present	.	.	Present	.	149	5078549	112	34084.2	1202898
M24-01073-6L	SAMN61876547	DPIRD	NSW	Animal	Rock Oyster	2024	OL3_or_OL13	KL29	vparahaemolyticus	608	dnaE(97)	gyrB(287)	recA(150)	dtdS(243)	pntA(142)	pyrC(229)	tnaA(79)	Present	.	.	Present	.	154	5079666	113	32984.8	1299385
M24-01073-9F	SAMN61876548	DPIRD	NSW	Animal	Rock Oyster	2024	OL3_or_OL13	KL29	vparahaemolyticus	608	dnaE(97)	gyrB(287)	recA(150)	dtdS(243)	pntA(142)	pyrC(229)	tnaA(79)	Present	.	.	Present	.	178	5075266	92	28512.7	1107423
M24-01960-9A	SAMN61876549	DPIRD	NSW	Animal	Rock Oyster	2024	OL12	KL156	vparahaemolyticus	-	dnaE(123)	gyrB(131)	recA(209)	dtdS(353)	pntA(50)	pyrC(~41)	tnaA(26)	Present	.	.	Present	.	150	5002028	112	33346.9	1045868
M24-01960-10C	SAMN61876550	DPIRD	NSW	Animal	Rock Oyster	2024	OL101	KL114	vparahaemolyticus	1357	dnaE(162)	gyrB(399)	recA(80)	dtdS(150)	pntA(11)	pyrC(158)	tnaA(51)	Present	.	.	Present	.	109	5216099	112	47854.1	942936
2425714030	SAMN62364167	SARDI	NSW	Animal	Pacific Oyster	2009	OL1	KL33	vparahaemolyticus	-	dnaE(132)	gyrB(25)	recA(382)	dtdS(19)	pntA(6)	pyrC(~111)	tnaA(120)	Present	Present	.	Present	Present	286	5088230	92	17791	791729
2425714007	SAMN62364168	SARDI	NSW	Animal	Pacific Oyster	2010	OL3_or_OL13	KL45	vparahaemolyticus	-	dnaE(214)	gyrB(131)	recA(31)	dtdS(408)	pntA(28)	pyrC(130)	tnaA(47)	Present	.	.	Present	.	272	5009692	92	18418	1750827
2425714008	SAMN62364169	SARDI	NSW	Animal	Pacific Oyster	2010	OL4	KL9	vparahaemolyticus	nov_16_1v	dnaE(174)	gyrB(~84)	recA(444)	dtdS(169)	pntA(3)	pyrC(156)	tnaA(38)	Present	.	.	Present	.	238	5022398	92	21102.5	735933
2425714009	SAMN62364170	SARDI	NSW	Animal	Pacific Oyster	2010	OL16	KL156	vparahaemolyticus	-	dnaE(49)	gyrB(77)	recA(39)	dtdS(13)	pntA(73)	pyrC(~178)	tnaA(143)	Present	.	.	Present	.	214	5120199	92	23926.2	1153738
2425714010	SAMN62364171	SARDI	NSW	Animal	Pacific Oyster	2010	OL3_or_OL13	KL133	vparahaemolyticus	-	dnaE(237)	gyrB(54)	recA(297)	dtdS(27)	pntA(73)	pyrC(96)	tnaA(20)	Present	.	.	Present	.	203	5211851	92	25674.1	557013
2425714011	SAMN62364172	SARDI	NSW	Animal	Pacific Oyster	2010	OL12	KL52	vparahaemolyticus	-	dnaE(79)	gyrB(72)	recA(299)	dtdS(~89)	pntA(23)	pyrC(410)	tnaA(23)	Present	.	.	Present	.	194	5115795	92	26370.1	1227681
2425714031	SAMN62364173	SARDI	NSW	Animal	Pacific Oyster	2009	OL8	KL70	vparahaemolyticus	-	dnaE(42)	gyrB(399)	recA(244)	dtdS(69)	pntA(78)	pyrC(233)	tnaA(235)	Present	.	.	Present	.	246	5166381	92	21001.5	635351
2425714032	SAMN62364174	SARDI	NSW	Animal	Pacific Oyster	2009	OL8	KL124	vparahaemolyticus	-	dnaE(80)	gyrB(82)	recA(~38)	dtdS(13)	pntA(30)	pyrC(408)	tnaA(2)	Present	.	.	Present	.	233	5054650	92	21693.8	781708
2425714033	SAMN62364175	SARDI	NSW	Animal	Pacific Oyster	2009	OL11	KL149	vparahaemolyticus	-	dnaE(71)	gyrB(612)	recA(85)	dtdS(13)	pntA(26)	pyrC(73)	tnaA(37)	Present	.	.	Present	.	166	5142266	92	30977.5	1041905
2425714034	SAMN62364176	SARDI	NSW	Animal	Pacific Oyster	2009	OL8	KL25	vparahaemolyticus	-	dnaE(51)	gyrB(147)	recA(~276)	dtdS(251)	pntA(60)	pyrC(~173)	tnaA(355)	Present	.	.	Present	.	250	5311185	92	21244.7	768770
2425714035	SAMN62364177	SARDI	NSW	Animal	Pacific Oyster	2009	OL4	KL13	vparahaemolyticus	-	dnaE(28)	gyrB(106)	recA(82)	dtdS(251)	pntA(18)	pyrC(69)	tnaA(24)	Present	.	.	Present	.	206	5311863	92	25785.7	677217
2425714046	SAMN62364178	SARDI	NSW	Animal	Pacific Oyster	2010	OL3_or_OL13	KL119	vparahaemolyticus	nov_10	dnaE(80)	gyrB(351)	recA(160?)	dtdS(179)	pntA(26)	pyrC(10)	tnaA(258)	Present	.	.	Present	.	245	5205169	92	21245.6	719806
2425714047	SAMN62364179	SARDI	NSW	Animal	Pacific Oyster	2010	OL3_or_OL13	KL119	vparahaemolyticus	nov_10	dnaE(80)	gyrB(351)	recA(160?)	dtdS(179)	pntA(26)	pyrC(10)	tnaA(258)	Present	.	.	Present	.	223	5190786	92	23277.1	1066273
2425714048	SAMN62364180	SARDI	NSW	Animal	Pacific Oyster	2010	OL2	KL28	vparahaemolyticus	-	dnaE(33)	gyrB(~328)	recA(25)	dtdS(40)	pntA(21)	pyrC(127)	tnaA(104)	Present	.	.	Present	.	278	5078234	92	18267	1053887
2425714049	SAMN62364181	SARDI	NSW	Animal	Pacific Oyster	2010	OL11	KL137	vparahaemolyticus	-	dnaE(60)	gyrB(369)	recA(~25)	dtdS(100)	pntA(26)	pyrC(~229)	tnaA(17)	Present	.	.	Present	.	206	5054739	92	24537.6	1773095
2425714036	SAMN62364182	SARDI	NSW	Animal	Pacific Oyster	2010	OL3_or_OL13	KL4	vparahaemolyticus	331	dnaE(147)	gyrB(181)	recA(127)	dtdS(69)	pntA(26)	pyrC(18)	tnaA(23)	Present	Present	.	Present	Present	197	5240708	92	26602.6	340633
FS120169	SAMN62364183	SARDI	TAS	Animal	Pacific Oyster	2022	OL11	KL104	vparahaemolyticus	396	dnaE(9)	gyrB(213)	recA(165)	dtdS(185)	pntA(2)	pyrC(46)	tnaA(1)	Present	.	.	Present	.	107	5488305	115	51292.6	1218981
FS120318	SAMN62364184	SARDI	International	Human	Faeces	2012	OL1	KL25	vparahaemolyticus	417	dnaE(3)	gyrB(111)	recA(167)	dtdS(188)	pntA(116)	pyrC(167)	tnaA(33)	Present	.	Present	Present	.	119	5175602	113	43492.5	905939
FS120351	SAMN62364185	SARDI	MDU	Unknown		2012	OL1	KL25	vparahaemolyticus	197	dnaE(101)	gyrB(124)	recA(89)	dtdS(13)	pntA(4)	pyrC(101)	tnaA(26)	Present	.	.	Present	.	127	5169334	114	40703.4	985141
FS120352	SAMN62364186	SARDI	MDU	Unknown		2012	OL12	KL156	vparahaemolyticus	3008	dnaE(5)	gyrB(638)	recA(72)	dtdS(19)	pntA(26)	pyrC(63)	tnaA(24)	Present	.	.	Present	.	123	5217400	112	42417.9	1735881
FS200020	SAMN62364187	SARDI	TAS	Animal	Pacific Oyster	2020	OL11	KL104	vparahaemolyticus	396	dnaE(9)	gyrB(213)	recA(165)	dtdS(185)	pntA(2)	pyrC(46)	tnaA(1)	Present	.	.	Present	.	169	5321539	92	31488.4	544051
FS200063	SAMN62364188	SARDI	TAS	Animal	Pacific Oyster	2020	OL8	KLUT1	vparahaemolyticus	141	dnaE(31)	gyrB(115)	recA(22)	dtdS(12)	pntA(3)	pyrC(91)	tnaA(68)	Present	.	.	Present	.	204	5104087	92	25020	542538
FS200065	SAMN62364189	SARDI	TAS	Animal	Pacific Oyster	2020	OL1	KL33	vparahaemolyticus	2955	dnaE(51)	gyrB(4)	recA(77)	dtdS(84)	pntA(60)	pyrC(8)	tnaA(22)	Present	.	.	Present	.	270	5316062	92	19689.1	1193860
FS200067	SAMN62364190	SARDI	TAS	Animal	Pacific Oyster	2020	OL11	KL150	vparahaemolyticus	1357	dnaE(162)	gyrB(399)	recA(80)	dtdS(150)	pntA(11)	pyrC(158)	tnaA(51)	Present	.	.	Present	.	238	5398921	92	22684.5	900895
FS200071	SAMN62364191	SARDI	TAS	Animal	Pacific Oyster	2020	OL11	KL68-1	vparahaemolyticus	645	dnaE(226)	gyrB(25)	recA(97)	dtdS(75)	pntA(26)	pyrC(62)	tnaA(1)	Present	.	.	Present	.	190	5286260	92	27822.4	796590
FS200116	SAMN62364192	SARDI	TAS	Animal	Pacific Oyster	2020	OL14	KL17	vparahaemolyticus	3187	dnaE(92)	gyrB(129)	recA(25)	dtdS(39)	pntA(18)	pyrC(3)	tnaA(204)	Present	.	.	Present	.	177	5118460	92	28917.9	722264
FS200117	SAMN62364193	SARDI	TAS	Animal	Pacific Oyster	2020	OL6	KL18	vparahaemolyticus	495	dnaE(192)	gyrB(36)	recA(166)	dtdS(212)	pntA(26)	pyrC(193)	tnaA(38)	Present	.	.	Present	.	147	5161096	92	35109.5	1278919
FS200119	SAMN62364194	SARDI	TAS	Animal	Pacific Oyster	2020	OL12	KL156	vparahaemolyticus	nov_1	dnaE(399)	gyrB(106)	recA(379)	dtdS(~603)	pntA(218)	pyrC(11)	tnaA(24)	Present	.	.	Present	.	4119	5340245	86	1296.5	209062
FS200120	SAMN62364195	SARDI	TAS	Animal	Pacific Oyster	2020	OL1	KL33	vparahaemolyticus	2955	dnaE(51)	gyrB(4)	recA(77)	dtdS(84)	pntA(60)	pyrC(8)	tnaA(22)	Present	.	.	Present	.	257	5303889	92	20637.7	746796
FS200121	SAMN62364196	SARDI	TAS	Animal	Pacific Oyster	2020	OL6	KL18	vparahaemolyticus	495	dnaE(192)	gyrB(36)	recA(166)	dtdS(212)	pntA(26)	pyrC(193)	tnaA(38)	Present	.	.	Present	.	126	5033392	92	39947.6	754309
FS200125	SAMN62364197	SARDI	TAS	Animal	Pacific Oyster	2020	OL11	KL104	vparahaemolyticus	396	dnaE(9)	gyrB(213)	recA(165)	dtdS(185)	pntA(2)	pyrC(46)	tnaA(1)	Present	.	.	Present	.	139	5386989	92	38755.3	511022
FS200127	SAMN62364198	SARDI	TAS	Animal	Pacific Oyster	2020	OL10	KL148	vparahaemolyticus	nov_3	dnaE(3)	gyrB(51)	recA(31)	dtdS(~222)	pntA(26)	pyrC(125)	tnaA(24)	Present	.	.	Present	.	113	5235388	105	46330.9	1192255
FS200128	SAMN62364199	SARDI	TAS	Animal	Pacific Oyster	2020	OL14	KL17	vparahaemolyticus	12	dnaE(9)	gyrB(21)	recA(15)	dtdS(13)	pntA(4)	pyrC(10)	tnaA(26)	Present	.	.	Present	.	176	5983856	104	33999.2	470249
FS200132	SAMN62364200	SARDI	TAS	Animal	Pacific Oyster	2020	OL11	KL150	vparahaemolyticus	347	dnaE(103)	gyrB(186)	recA(31)	dtdS(78)	pntA(2)	pyrC(144)	tnaA(26)	Present	.	.	Present	.	232	5489957	92	23663.6	879926
FS200139	SAMN62364201	SARDI	TAS	Animal	Pacific Oyster	2020	OL11	KL104	vparahaemolyticus	396	dnaE(9)	gyrB(213)	recA(165)	dtdS(185)	pntA(2)	pyrC(46)	tnaA(1)	Present	.	.	Present	.	158	5362453	92	33939.6	622180
FS200141	SAMN62364202	SARDI	TAS	Animal	Pacific Oyster	2020	OL6	KL18	vparahaemolyticus	495	dnaE(192)	gyrB(36)	recA(166)	dtdS(212)	pntA(26)	pyrC(193)	tnaA(38)	Present	.	.	Present	.	116	5002764	92	43127.3	899521
FS200143	SAMN62364203	SARDI	TAS	Animal	Pacific Oyster	2020	OL11	KL150	vparahaemolyticus	347	dnaE(103)	gyrB(186)	recA(31)	dtdS(78)	pntA(2)	pyrC(144)	tnaA(26)	Present	.	.	Present	.	193	5759755	92	29843.3	897860
FS200149	SAMN62364204	SARDI	TAS	Animal	Pacific Oyster	2020	OL11	KL150	vparahaemolyticus	1357	dnaE(162)	gyrB(399)	recA(80)	dtdS(150)	pntA(11)	pyrC(158)	tnaA(51)	Present	.	.	Present	.	184	5392699	92	29308.1	378801
FS200152	SAMN62364205	SARDI	TAS	Animal	Pacific Oyster	2020	OL12	KL156	vparahaemolyticus	nov_1	dnaE(399)	gyrB(106)	recA(379)	dtdS(~603)	pntA(218)	pyrC(11)	tnaA(24)	Present	.	.	Present	.	160	4997986	92	31237.4	748387
FS200295	SAMN62364206	SARDI	TAS	Animal	Pacific Oyster	2020	OL10	KL148	vparahaemolyticus	nov_3	dnaE(3)	gyrB(51)	recA(31)	dtdS(~222)	pntA(26)	pyrC(125)	tnaA(24)	Present	.	.	Present	.	145	5233118	92	36090.5	1169034
FS200296	SAMN62364207	SARDI	TAS	Animal	Pacific Oyster	2020	OL8	KL120	vparahaemolyticus	-	dnaE(71)	gyrB(414)	recA(220)	dtdS(19)	pntA(50)	pyrC(11)	tnaA(~94)	Present	.	.	Present	.	179	5016226	92	28023.6	925965
FS200452	SAMN62364208	SARDI	TAS	Animal	Pacific Oyster	2020	OL14	KL17	vparahaemolyticus	12	dnaE(9)	gyrB(21)	recA(15)	dtdS(13)	pntA(4)	pyrC(10)	tnaA(26)	Present	.	.	Present	.	129	5102780	95	39556.4	980055
FS200487	SAMN62364209	SARDI	TAS	Animal	Pacific Oyster	2021	OL11	KL150	vparahaemolyticus	1357	dnaE(162)	gyrB(399)	recA(80)	dtdS(150)	pntA(11)	pyrC(158)	tnaA(51)	Present	.	.	Present	.	171	5362897	92	31362	660877
FS20300	SAMN62364210	SARDI	TAS	Animal	Pacific Oyster	2020	OL11	KL150	vparahaemolyticus	347	dnaE(103)	gyrB(186)	recA(31)	dtdS(78)	pntA(2)	pyrC(144)	tnaA(26)	Present	.	.	Present	.	115	5665112	113	49261.8	896700
FS20304	SAMN62364211	SARDI	TAS	Animal	Pacific Oyster	2020	OL5	KL66	vparahaemolyticus	-	dnaE(3)	gyrB(620)	recA(107)	dtdS(19)	pntA(31)	pyrC(~46)	tnaA(13)	Present	.	.	Present	.	105	5175862	112	49293.9	1252857
FS20333	SAMN62364212	SARDI	TAS	Animal	Pacific Oyster	2020	OL11	KL150	vparahaemolyticus	1357	dnaE(162)	gyrB(399)	recA(80)	dtdS(150)	pntA(11)	pyrC(158)	tnaA(51)	Present	.	.	Present	.	130	5397256	112	41517.4	981684
FS20441	SAMN62364213	SARDI	TAS	Animal	Pacific Oyster	2020	OL11	KL20	vparahaemolyticus	-	dnaE(188)	gyrB(106)	recA(199)	dtdS(331)	pntA(2)	pyrC(3)	tnaA(1)	Present	.	.	Present	.	151	5161136	112	34179.7	386955
FS20442	SAMN62364214	SARDI	TAS	Animal	Pacific Oyster	2020	OL14	KL17	vparahaemolyticus	12	dnaE(9)	gyrB(21)	recA(15)	dtdS(13)	pntA(4)	pyrC(10)	tnaA(26)	Present	.	.	Present	.	109	5102485	112	46811.8	782112
FS20446	SAMN62364215	SARDI	TAS	Animal	Pacific Oyster	2020	OL11	KL150	vparahaemolyticus	347	dnaE(103)	gyrB(186)	recA(31)	dtdS(78)	pntA(2)	pyrC(144)	tnaA(26)	Present	.	.	Present	.	134	5666537	113	42287.6	881657
FS20452	SAMN62364216	SARDI	TAS	Animal	Pacific Oyster	2020	OL14	KL17	vparahaemolyticus	12	dnaE(9)	gyrB(21)	recA(15)	dtdS(13)	pntA(4)	pyrC(10)	tnaA(26)	Present	.	.	Present	.	138	5102208	117	36972.5	428132
FS20455	SAMN62364217	SARDI	TAS	Animal	Pacific Oyster	2020	OL11	KL150	vparahaemolyticus	347	dnaE(103)	gyrB(186)	recA(31)	dtdS(78)	pntA(2)	pyrC(144)	tnaA(26)	Present	.	.	Present	.	135	5486270	113	40639	881516
FS210006	SAMN62364218	SARDI	TAS	Animal	Pacific Oyster	2021	OL11	KL150	vparahaemolyticus	1357	dnaE(162)	gyrB(399)	recA(80)	dtdS(150)	pntA(11)	pyrC(158)	tnaA(51)	Present	.	.	Present	.	217	5363946	92	24718.6	609045
FS210009	SAMN62364219	SARDI	TAS	Animal	Pacific Oyster	2021	OL6	KL18	vparahaemolyticus	495	dnaE(192)	gyrB(36)	recA(166)	dtdS(212)	pntA(26)	pyrC(193)	tnaA(38)	Present	.	.	Present	.	153	5037019	92	32921.7	1734168
FS210010	SAMN62364220	SARDI	TAS	Animal	Pacific Oyster	2021	OL8	KL20	vparahaemolyticus	2966	dnaE(42)	gyrB(151)	recA(98)	dtdS(12)	pntA(88)	pyrC(117)	tnaA(26)	Present	.	.	Present	.	235	5165107	92	21979.2	882811
FS210012	SAMN62364221	SARDI	TAS	Animal	Pacific Oyster	2021	OL8	KL143	vparahaemolyticus	423	dnaE(51)	gyrB(4)	recA(77)	dtdS(67)	pntA(60)	pyrC(8)	tnaA(24)	Present	.	.	Present	.	127	5292578	112	41673.8	314912
FS210015	SAMN62364222	SARDI	TAS	Animal	Pacific Oyster	2021	OL1	KL33	vparahaemolyticus	2955	dnaE(51)	gyrB(4)	recA(77)	dtdS(84)	pntA(60)	pyrC(8)	tnaA(22)	Present	.	.	Present	.	130	5280852	115	40621.9	938092
FS21002	SAMN62364223	SARDI	TAS	Animal	Pacific Oyster	2021	OL4	KL13	vparahaemolyticus	-	dnaE(28)	gyrB(4)	recA(483)	dtdS(88)	pntA(63)	pyrC(69)	tnaA(1)	Present	.	.	Present	.	100	5097075	117	50970.8	519551
FS21003	SAMN62364224	SARDI	TAS	Animal	Pacific Oyster	2021	OL8	KL143	vparahaemolyticus	423	dnaE(51)	gyrB(4)	recA(77)	dtdS(67)	pntA(60)	pyrC(8)	tnaA(24)	Present	.	.	Present	.	133	5388691	112	40516.5	440402
FS210033	SAMN62364225	SARDI	TAS	Animal	Pacific Oyster	2021	OL11	KL150	vparahaemolyticus	1357	dnaE(162)	gyrB(399)	recA(80)	dtdS(150)	pntA(11)	pyrC(158)	tnaA(51)	Present	.	.	Present	.	291	5435124	92	18677.4	609045
FS210034	SAMN62364226	SARDI	TAS	Animal	Pacific Oyster	2021	OL14	KL17	vparahaemolyticus	1775	dnaE(363)	gyrB(246)	recA(19)	dtdS(75)	pntA(246)	pyrC(10)	tnaA(26)	Present	.	.	Present	.	143	5027941	92	35160.4	774941
FS210051	SAMN62364227	SARDI	TAS	Animal	Pacific Oyster	2021	OL11	KL68-1	vparahaemolyticus	645	dnaE(226)	gyrB(25)	recA(97)	dtdS(75)	pntA(26)	pyrC(62)	tnaA(1)	Present	.	.	Present	.	219	5289025	92	24150.8	742547
FS210058	SAMN62364228	SARDI	TAS	Animal	Pacific Oyster	2021	OL11	KL150	vparahaemolyticus	347	dnaE(103)	gyrB(186)	recA(31)	dtdS(78)	pntA(2)	pyrC(144)	tnaA(26)	Present	.	.	Present	.	263	5676710	92	21584.4	929210
FS210100	SAMN62364229	SARDI	TAS	Animal	Pacific Oyster	2021	OL14	KL17	vparahaemolyticus	12	dnaE(9)	gyrB(21)	recA(15)	dtdS(13)	pntA(4)	pyrC(10)	tnaA(26)	Present	.	.	Present	.	141	5104502	115	36202.1	314074
FS210106	SAMN62364230	SARDI	TAS	Animal	Pacific Oyster	2021	OL11	KL68-1	vparahaemolyticus	645	dnaE(226)	gyrB(25)	recA(97)	dtdS(75)	pntA(26)	pyrC(62)	tnaA(1)	Present	.	.	Present	.	109	5321704	113	48823	816080
FS210143	SAMN62364231	SARDI	TAS	Animal	Pacific Oyster	2021	OL11	KL150	vparahaemolyticus	347	dnaE(103)	gyrB(186)	recA(31)	dtdS(78)	pntA(2)	pyrC(144)	tnaA(26)	Present	.	.	Present	.	183	5678902	113	31032.3	454990
FS210146	SAMN62364232	SARDI	TAS	Animal	Pacific Oyster	2021	OL11	KL104	vparahaemolyticus	396	dnaE(9)	gyrB(213)	recA(165)	dtdS(185)	pntA(2)	pyrC(46)	tnaA(1)	Present	.	.	Present	.	165	5381575	117	32615.6	318526
FS210461	SAMN62364233	SARDI	TAS	Animal	Pacific Oyster	2020	OL14	KL17	vparahaemolyticus	12	dnaE(9)	gyrB(21)	recA(15)	dtdS(13)	pntA(4)	pyrC(10)	tnaA(26)	Present	.	.	Present	.	144	5099314	92	35411.9	985104
FS210472	SAMN62364234	SARDI	TAS	Animal	Pacific Oyster	2021	OL14	KL17	vparahaemolyticus	3187	dnaE(92)	gyrB(129)	recA(25)	dtdS(39)	pntA(18)	pyrC(3)	tnaA(204)	Present	.	.	Present	.	149	5072437	92	34043.2	505842
FS210473	SAMN62364235	SARDI	TAS	Animal	Pacific Oyster	2021	OL8	KLUT2	vparahaemolyticus	1061	dnaE(183)	gyrB(396)	recA(172)	dtdS(27)	pntA(23)	pyrC(182)	tnaA(57)	Present	.	.	Present	.	235	5157909	92	21948.5	619956
FS210479	SAMN62364236	SARDI	TAS	Animal	Pacific Oyster	2020	OL11	KL68-1	vparahaemolyticus	645	dnaE(226)	gyrB(25)	recA(97)	dtdS(75)	pntA(26)	pyrC(62)	tnaA(1)	Present	.	.	Present	.	181	6218845	92	34358.3	467144
FS210480	SAMN62364237	SARDI	TAS	Animal	Pacific Oyster	2020	OL14	KL17	vparahaemolyticus	3187	dnaE(92)	gyrB(129)	recA(25)	dtdS(39)	pntA(18)	pyrC(3)	tnaA(204)	Present	.	.	Present	.	156	5071516	92	32509.7	542603
FS210489	SAMN62364238	SARDI	TAS	Animal	Pacific Oyster	2021	OL11	KL104	vparahaemolyticus	396	dnaE(9)	gyrB(213)	recA(165)	dtdS(185)	pntA(2)	pyrC(46)	tnaA(1)	Present	.	.	Present	.	143	5281615	92	36934.4	702377
FS210500	SAMN62364239	SARDI	TAS	Animal	Pacific Oyster	2021	OL14	KL17	vparahaemolyticus	3187	dnaE(92)	gyrB(129)	recA(25)	dtdS(39)	pntA(18)	pyrC(3)	tnaA(204)	Present	.	.	Present	.	152	5244913	92	34506	1144083
FS210501	SAMN62364240	SARDI	TAS	Animal	Pacific Oyster	2021	OL5	KL17	vparahaemolyticus	12	dnaE(9)	gyrB(21)	recA(15)	dtdS(13)	pntA(4)	pyrC(10)	tnaA(26)	Present	.	.	Present	.	164	5098116	92	31086.1	516681
FS210503	SAMN62364241	SARDI	TAS	Animal	Pacific Oyster	2021	OL11	KL68-1	vparahaemolyticus	645	dnaE(226)	gyrB(25)	recA(97)	dtdS(75)	pntA(26)	pyrC(62)	tnaA(1)	Present	.	.	Present	.	154	5322855	92	34564	471970
FS210504	SAMN62364242	SARDI	TAS	Animal	Blue Mussel	2021	OL1	KL33	vparahaemolyticus	2955	dnaE(51)	gyrB(4)	recA(77)	dtdS(84)	pntA(60)	pyrC(8)	tnaA(22)	Present	.	.	Present	.	253	5287832	92	20900.5	938060
FS210505	SAMN62364243	SARDI	TAS	Animal	Pacific Oyster	2021	OL14	KL17	vparahaemolyticus	3187	dnaE(92)	gyrB(129)	recA(25)	dtdS(39)	pntA(18)	pyrC(3)	tnaA(204)	Present	.	.	Present	.	228	6129461	92	26883.6	1730992
FS210506	SAMN62364244	SARDI	TAS	Animal	Pacific Oyster	2021	OL8	KLUT2	vparahaemolyticus	1061	dnaE(183)	gyrB(396)	recA(172)	dtdS(27)	pntA(23)	pyrC(182)	tnaA(57)	Present	.	.	Present	.	188	5150395	92	27395.7	1336389
FS210514	SAMN62364245	SARDI	TAS	Animal	Pacific Oyster	2021	OL8	KLUT2	vparahaemolyticus	1061	dnaE(183)	gyrB(396)	recA(172)	dtdS(27)	pntA(23)	pyrC(182)	tnaA(57)	Present	.	.	Present	.	243	5160303	92	21235.8	659499
FS210519	SAMN62364246	SARDI	TAS	Animal	Pacific Oyster	2021	OL11	KL68-1	vparahaemolyticus	645	dnaE(226)	gyrB(25)	recA(97)	dtdS(75)	pntA(26)	pyrC(62)	tnaA(1)	Present	.	.	Present	.	151	5325102	92	35265.6	642905
FS210520	SAMN62364247	SARDI	TAS	Animal	Pacific Oyster	2021	OL8	KL143	vparahaemolyticus	2423	dnaE(51)	gyrB(4)	recA(77)	dtdS(76)	pntA(60)	pyrC(173)	tnaA(33)	Present	.	.	Present	.	166	5122594	92	30859	767503
FS21460	SAMN62364248	SARDI	TAS	Animal	Pacific Oyster	2020	OL14	KL17	vparahaemolyticus	3187	dnaE(92)	gyrB(129)	recA(25)	dtdS(39)	pntA(18)	pyrC(3)	tnaA(204)	Present	.	.	Present	.	101	5164149	112	51130.2	1381809
FS21476	SAMN62364249	SARDI	TAS	Animal	Pacific Oyster	2020	OL11	KL150	vparahaemolyticus	347	dnaE(103)	gyrB(186)	recA(31)	dtdS(78)	pntA(2)	pyrC(144)	tnaA(26)	Present	.	.	Present	.	159	5446438	113	34254.3	402298
FS220015	SAMN62364250	SARDI	TAS	Animal	Pacific Oyster	2021	OL11	KL68-1	vparahaemolyticus	645	dnaE(226)	gyrB(25)	recA(97)	dtdS(75)	pntA(26)	pyrC(62)	tnaA(1)	Present	.	.	Present	.	144	5318253	112	36932.3	325622
FS220018	SAMN62364251	SARDI	TAS	Animal	Pacific Oyster	2021	OL14	KL17	vparahaemolyticus	12	dnaE(9)	gyrB(21)	recA(15)	dtdS(13)	pntA(4)	pyrC(10)	tnaA(26)	Present	.	.	Present	.	81	5068545	117	62574.6	896523
FS220021	SAMN62364252	SARDI	TAS	Animal	Pacific Oyster	2020	OL11	KL104	vparahaemolyticus	347	dnaE(103)	gyrB(186)	recA(31)	dtdS(78)	pntA(2)	pyrC(144)	tnaA(26)	Present	.	.	Present	.	183	5371613	113	29353.1	314668
FS220024	SAMN62364253	SARDI	TAS	Animal	Pacific Oyster	2021	OL11	KL104	vparahaemolyticus	347	dnaE(103)	gyrB(186)	recA(31)	dtdS(78)	pntA(2)	pyrC(144)	tnaA(26)	Present	.	.	Present	.	214	5383301	92	25155.6	615236
FS220037	SAMN62364254	SARDI	TAS	Animal	Pacific Oyster	2022	OL11	KL104	vparahaemolyticus	347	dnaE(103)	gyrB(186)	recA(31)	dtdS(78)	pntA(2)	pyrC(144)	tnaA(26)	Present	.	.	Present	.	219	6246977	113	28525	443957
FS220041	SAMN62364255	SARDI	TAS	Animal	Pacific Oyster	2022	OL11	KL150	vparahaemolyticus	347	dnaE(103)	gyrB(186)	recA(31)	dtdS(78)	pntA(2)	pyrC(144)	tnaA(26)	Present	.	.	Present	.	245	5568748	92	22729.6	928978
FS220044	SAMN62364256	SARDI	TAS	Animal	Pacific Oyster	2022	OL4	KL67	vparahaemolyticus	3201	dnaE(333)	gyrB(290)	recA(144)	dtdS(73)	pntA(21)	pyrC(46)	tnaA(357)	Present	.	.	Present	.	670	7000630	118	10448.7	524528
FS220049	SAMN62364257	SARDI	TAS	Animal	Pacific Oyster	2022	OL4	KL9	vparahaemolyticus	nov_16	dnaE(174)	gyrB(~84)	recA(444)	dtdS(66)	pntA(3)	pyrC(156)	tnaA(38)	Present	.	.	Present	.	159	5131556	112	32273.9	524408
FS220082	SAMN62364258	SARDI	TAS	Animal	Pacific Oyster	2022	OL11	KL104	vparahaemolyticus	347	dnaE(103)	gyrB(186)	recA(31)	dtdS(78)	pntA(2)	pyrC(144)	tnaA(26)	Present	.	.	Present	.	135	5261513	112	38974.2	703319
FS220084	SAMN62364259	SARDI	TAS	Animal	Pacific Oyster	2022	OL11	KL150	vparahaemolyticus	347	dnaE(103)	gyrB(186)	recA(31)	dtdS(78)	pntA(2)	pyrC(144)	tnaA(26)	Present	.	.	Present	.	274	5678570	92	20724.7	719497
FS220086	SAMN62364260	SARDI	TAS	Animal	Pacific Oyster	2022	OL3_or_OL13	KL12	vparahaemolyticus	768	dnaE(29)	gyrB(339)	recA(75)	dtdS(123)	pntA(30)	pyrC(18)	tnaA(46)	Present	.	.	Present	.	216	5060106	92	23426.4	1285489
FS220087	SAMN62364261	SARDI	TAS	Animal	Blue Mussel	2022	OL11	KL68-1	vparahaemolyticus	645	dnaE(226)	gyrB(25)	recA(97)	dtdS(75)	pntA(26)	pyrC(62)	tnaA(1)	Present	.	.	Present	.	117	5278528	112	45115.6	716766
FS220096	SAMN62364262	SARDI	TAS	Animal	Pacific Oyster	2022	OL11	KL68-1	vparahaemolyticus	645	dnaE(226)	gyrB(25)	recA(97)	dtdS(75)	pntA(26)	pyrC(62)	tnaA(1)	Present	.	.	Present	.	106	5276015	112	49773.7	542028
FS220100	SAMN62364263	SARDI	TAS	Animal	Pacific Oyster	2021	OL11	KL150	vparahaemolyticus	1357	dnaE(162)	gyrB(399)	recA(80)	dtdS(150)	pntA(11)	pyrC(158)	tnaA(51)	Present	.	.	Present	.	158	5368648	112	33978.8	409976
FS220103	SAMN62364264	SARDI	TAS	Animal	Pacific Oyster	2022	OL1	KL33	vparahaemolyticus	2955	dnaE(51)	gyrB(4)	recA(77)	dtdS(84)	pntA(60)	pyrC(8)	tnaA(22)	Present	.	.	Present	.	153	5156644	115	33703.6	550525
FS220104	SAMN62364265	SARDI	TAS	Animal	Blue Mussel	2022	OL11	KL68-1	vparahaemolyticus	645	dnaE(226)	gyrB(25)	recA(97)	dtdS(75)	pntA(26)	pyrC(62)	tnaA(1)	Present	.	.	Present	.	203	5330514	92	26258.7	899450
FS220108	SAMN62364266	SARDI	TAS	Animal	Pacific Oyster	2022	OL11	KL150	vparahaemolyticus	1357	dnaE(162)	gyrB(399)	recA(80)	dtdS(150)	pntA(11)	pyrC(158)	tnaA(51)	Present	.	.	Present	.	214	5375855	92	25120.8	981473
FS220109	SAMN62364267	SARDI	TAS	Animal	Pacific Oyster	2022	OL12	KL156	vparahaemolyticus	nov_1	dnaE(399)	gyrB(106)	recA(379)	dtdS(~603)	pntA(218)	pyrC(11)	tnaA(24)	Present	.	.	Present	.	91	4967891	113	54592.2	638525
FS220110	SAMN62364268	SARDI	TAS	Animal	Pacific Oyster	2022	OL11	KL104	vparahaemolyticus	396	dnaE(9)	gyrB(213)	recA(165)	dtdS(185)	pntA(2)	pyrC(46)	tnaA(1)	Present	.	.	Present	.	99	5223407	117	52761.7	519512
FS220147	SAMN62364269	SARDI	TAS	Animal	Pacific Oyster	2022	OL1	KL33	vparahaemolyticus	2955	dnaE(51)	gyrB(4)	recA(77)	dtdS(84)	pntA(60)	pyrC(8)	tnaA(22)	Present	.	.	Present	.	164	5363602	112	32704.9	1213028
FS220151	SAMN62364270	SARDI	TAS	Animal	Pacific Oyster	2022	OL11	KL68-1	vparahaemolyticus	645	dnaE(226)	gyrB(25)	recA(97)	dtdS(75)	pntA(26)	pyrC(62)	tnaA(1)	Present	.	.	Present	.	99	5324102	113	53778.8	1254822
FS220153	SAMN62364271	SARDI	TAS	Animal	Pacific Oyster	2022	OL4	KL9	vparahaemolyticus	nov_16	dnaE(174)	gyrB(~84)	recA(444)	dtdS(66)	pntA(3)	pyrC(156)	tnaA(38)	Present	.	.	Present	.	126	5112484	112	40575.3	1359020
FS220154	SAMN62364272	SARDI	TAS	Animal	Pacific Oyster	2022	OL4	KL9	vparahaemolyticus	nov_16	dnaE(174)	gyrB(~84)	recA(444)	dtdS(66)	pntA(3)	pyrC(156)	tnaA(38)	Present	.	.	Present	.	118	5133435	112	43503.7	1380843
FS220168	SAMN62364273	SARDI	TAS	Animal	Pacific Oyster	2022	OL4	KL67	vparahaemolyticus	57	dnaE(34)	gyrB(29)	recA(2)	dtdS(33)	pntA(25)	pyrC(26)	tnaA(17)	Present	.	.	Present	.	61	5077498	113	83237.7	1733542
FS220170	SAMN62364274	SARDI	TAS	Animal	Blue Mussel	2022	OL6	KL18	vparahaemolyticus	495	dnaE(192)	gyrB(36)	recA(166)	dtdS(212)	pntA(26)	pyrC(193)	tnaA(38)	Present	.	.	Present	.	76	5033190	112	66226.2	884525
FS220178	SAMN62364275	SARDI	TAS	Animal	Pacific Oyster	2022	OL1	KL33	vparahaemolyticus	2955	dnaE(51)	gyrB(4)	recA(77)	dtdS(84)	pntA(60)	pyrC(8)	tnaA(22)	Present	.	.	Present	.	204	5160864	92	25298.4	796776
KM10	SAMN62364276	SARDI	TAS	Animal	Blue Mussel	2020	OL11	KL104	vparahaemolyticus	396	dnaE(9)	gyrB(213)	recA(165)	dtdS(185)	pntA(2)	pyrC(46)	tnaA(1)	Present	.	.	Present	.	140	5493055	112	39236.1	1218561
KM15	SAMN62364277	SARDI	TAS	Animal	Pacific Oyster	2020	OL4	KL49	vparahaemolyticus	-	dnaE(36)	gyrB(315)	recA(~74)	dtdS(88)	pntA(158)	pyrC(11)	tnaA(174)	Present	.	.	Present	.	163	5113227	112	31369.5	690302
KM16	SAMN62364278	SARDI	TAS	Animal	Pacific Oyster	2020	OL6	KL18	vparahaemolyticus	495	dnaE(192)	gyrB(36)	recA(166)	dtdS(212)	pntA(26)	pyrC(193)	tnaA(38)	Present	.	.	Present	.	96	5035258	112	52450.6	1735744
KM2	SAMN62364279	SARDI	TAS	Animal	Pacific Oyster	2020	OL8	KLUT2	vparahaemolyticus	1061	dnaE(183)	gyrB(396)	recA(172)	dtdS(27)	pntA(23)	pyrC(182)	tnaA(57)	Present	.	.	Present	.	184	5161270	122	28050.4	409279
KM3	SAMN62364280	SARDI	TAS	Animal	Pacific Oyster	2020	OL12	KL156	vparahaemolyticus	nov_1	dnaE(399)	gyrB(106)	recA(379)	dtdS(~603)	pntA(218)	pyrC(11)	tnaA(24)	Present	.	.	Present	.	148	5001692	112	33795.2	1755038
KM31	SAMN62364281	SARDI	TAS	Animal	Pacific Oyster	2020	OL11	KL150	vparahaemolyticus	347	dnaE(103)	gyrB(186)	recA(31)	dtdS(78)	pntA(2)	pyrC(144)	tnaA(26)	Present	.	.	Present	.	227	5463423	112	24067.9	884948
KM4	SAMN62364282	SARDI	TAS	Animal	Pacific Oyster	2020	OL8	KLUT1	vparahaemolyticus	141	dnaE(31)	gyrB(115)	recA(22)	dtdS(12)	pntA(3)	pyrC(91)	tnaA(68)	Present	.	.	Present	.	126	5289458	112	41979.8	941858
KM6	SAMN62364283	SARDI	TAS	Animal	Pacific Oyster	2020	OL5	KL61	vparahaemolyticus	-	dnaE(~41)	gyrB(190)	recA(73)	dtdS(150)	pntA(23)	pyrC(10)	tnaA(57)	Present	.	.	Present	.	152	5287077	112	34783.4	942989
FS120320	SAMN62364284	SARDI	International	Human	Faeces	2004	OL3_or_OL13	KL6	vparahaemolyticus	3	dnaE(3)	gyrB(4)	recA(19)	dtdS(4)	pntA(29)	pyrC(4)	tnaA(22)	Present	Present	.	Present	Present	150	5109010	112	34060.1	580586
FS210062	SAMN62364285	SARDI/PHL	TAS	Animal	Pacific Oyster	2019	OL11	KL150	vparahaemolyticus	347	dnaE(103)	gyrB(186)	recA(31)	dtdS(78)	pntA(2)	pyrC(144)	tnaA(26)	Present	.	.	Present	.	217	5490105	92	25300	814629
FS220182	SAMN62364286	SARDI/PHL	TAS	Animal	Pacific Oyster	2022	OL14	KL17	vparahaemolyticus	12	dnaE(9)	gyrB(21)	recA(15)	dtdS(13)	pntA(4)	pyrC(10)	tnaA(26)	Present	.	.	Present	.	179	5077201	92	28364.3	1759925
FS220183	SAMN62364287	SARDI/PHL	TAS	Animal	Pacific Oyster	2022	OL8	KLUT2	vparahaemolyticus	1061	dnaE(183)	gyrB(396)	recA(172)	dtdS(27)	pntA(23)	pyrC(182)	tnaA(57)	Present	.	.	Present	.	223	5158214	92	23131	1337064
FS220187	SAMN62364288	SARDI/PHL	TAS	Animal	Pacific Oyster	2021	OL14	KL17	vparahaemolyticus	12	dnaE(9)	gyrB(21)	recA(15)	dtdS(13)	pntA(4)	pyrC(10)	tnaA(26)	Present	.	.	Present	.	156	5074131	92	32526.5	988878
KM47	SAMN62364289	SARDI/PHL	TAS	Animal	Pacific Oyster	2019	OL12	KL156	vparahaemolyticus	nov_1	dnaE(399)	gyrB(106)	recA(379)	dtdS(~603)	pntA(218)	pyrC(11)	tnaA(24)	Present	.	.	Present	.	125	4997981	112	39983.8	1754247
KM48	SAMN62364290	SARDI/PHL	TAS	Animal	Pacific Oyster	2019	OL11	KL150	vparahaemolyticus	347	dnaE(103)	gyrB(186)	recA(31)	dtdS(78)	pntA(2)	pyrC(144)	tnaA(26)	Present	.	.	Present	.	224	5770720	112	25762.1	778623
PWPGS0001411	SRR38673585	WA-PATH	WA	Food		2023	OL1	KL137	vparahaemolyticus	-	dnaE(-)	gyrB(-)	recA(-)	dtdS(-)	pntA(-)	pyrC(-)	tnaA(-)	.	.	.	.	.	173	4003541	154	23141.9	497513
PWPGS0001410	SRR38673586	WA-PATH	WA	Food		2022	OL101	KL114	vparahaemolyticus	1357	dnaE(162)	gyrB(399)	recA(80)	dtdS(150)	pntA(11)	pyrC(158)	tnaA(51)	Present	.	.	Present	.	82	5202103	139	63440.3	898698
PWPGS0001409	SRR38673587	WA-PATH	WA	Food		2021	OL8	KLUT2	vparahaemolyticus	1061	dnaE(183)	gyrB(396)	recA(172)	dtdS(27)	pntA(23)	pyrC(182)	tnaA(57)	Present	.	.	Present	.	109	5152441	143	47270.1	656710
PWPGS0001408	SRR38673588	WA-PATH	WA	Food		2021	OL1	KL104	vparahaemolyticus	-	dnaE(84)	gyrB(180)	recA(152?)	dtdS(183)	pntA(31)	pyrC(420)	tnaA(26)	Present	.	.	Present	.	89	5218655	141	58636.6	1202158
PWPGS0001407	SRR38673589	WA-PATH	WA	Food		2021	OL14	KL17	vparahaemolyticus	12	dnaE(9)	gyrB(21)	recA(15)	dtdS(13)	pntA(4)	pyrC(10)	tnaA(26)	Present	.	.	Present	.	58	5032123	147	86760.7	1760392
PWPGS0001406	SRR38673590	WA-PATH	WA	Food		2021	OL1	KLUT2	vparahaemolyticus	417	dnaE(3)	gyrB(111)	recA(167)	dtdS(188)	pntA(116)	pyrC(167)	tnaA(33)	Present	.	Present	Present	.	112	5131087	136	45813.3	729963
PWPGS0001405	SRR38673591	WA-PATH	WA	Human		2021	OL6	KL18	vparahaemolyticus	50	dnaE(29)	gyrB(5)	recA(22)	dtdS(12)	pntA(20)	pyrC(22)	tnaA(25)	Present	Present	Present	Present	.	142	5200912	129	36626.1	494037
PWPGS0001404	SRR38673592	WA-PATH	WA	Human		2021	OL1	KLUT2	vparahaemolyticus	417	dnaE(3)	gyrB(111)	recA(167)	dtdS(188)	pntA(116)	pyrC(167)	tnaA(33)	Present	.	Present	Present	.	95	5129241	136	53992	1027100
PWPGS0001377	SRR38673593	WA-PATH	WA	Human		2021	OL6	KL18	vparahaemolyticus	50	dnaE(29)	gyrB(5)	recA(22)	dtdS(12)	pntA(20)	pyrC(22)	tnaA(25)	Present	Present	Present	Present	.	141	5204495	140	36911.3	1241879
PWPGS0001403	SRR38673594	WA-PATH	WA	Human		2021	OL6	KL18	vparahaemolyticus	50	dnaE(29)	gyrB(5)	recA(22)	dtdS(12)	pntA(20)	pyrC(22)	tnaA(25)	Present	Present	Present	Present	.	109	5147288	140	47222.8	1827347
PWPGS0001402	SRR38673595	WA-PATH	WA	Human		2021	OL1	KLUT2	vparahaemolyticus	417	dnaE(3)	gyrB(111)	recA(167)	dtdS(188)	pntA(116)	pyrC(167)	tnaA(33)	Present	.	Present	Present	.	86	5131091	152	59663.8	1018726
PWPGS0001401	SRR38673596	WA-PATH	WA	Human		2021	OL1	KLUT2	vparahaemolyticus	417	dnaE(3)	gyrB(111)	recA(167)	dtdS(188)	pntA(116)	pyrC(167)	tnaA(33)	Present	.	Present	Present	.	129	5137701	152	39827.1	729933
PWPGS0001400	SRR38673597	WA-PATH	WA	Human		2021	OL1	KLUT2	vparahaemolyticus	417	dnaE(3)	gyrB(111)	recA(167)	dtdS(188)	pntA(116)	pyrC(167)	tnaA(33)	Present	.	Present	Present	.	190	5124662	152	26971.9	235880
PWPGS0001399	SRR38673598	WA-PATH	WA	Human		2021	OL1	KLUT2	vparahaemolyticus	417	dnaE(3)	gyrB(111)	recA(167)	dtdS(188)	pntA(116)	pyrC(167)	tnaA(33)	Present	.	Present	Present	.	182	5128155	152	28176.7	250841
PWPGS0001398	SRR38673599	WA-PATH	WA	Human		2021	OL1	KLUT2	vparahaemolyticus	417	dnaE(3)	gyrB(111)	recA(167)	dtdS(188)	pntA(116)	pyrC(167)	tnaA(33)	Present	.	.	Present	.	184	5130686	152	27884.2	327897
PWPGS0001397	SRR38673600	WA-PATH	WA	Human		2021	OL1	KLUT2	vparahaemolyticus	417	dnaE(3)	gyrB(111)	recA(167)	dtdS(188)	pntA(116)	pyrC(167)	tnaA(33)	Present	.	.	Present	.	124	5134121	152	41404.2	381626
PWPGS0001396	SRR38673601	WA-PATH	WA	Human		2021	OL1	KLUT2	vparahaemolyticus	417	dnaE(3)	gyrB(111)	recA(167)	dtdS(188)	pntA(116)	pyrC(167)	tnaA(33)	Present	.	Present	Present	.	154	5133394	152	33333.7	560769
PWPGS0001395	SRR38673602	WA-PATH	WA	Human		2021	OL1	KLUT2	vparahaemolyticus	417	dnaE(3)	gyrB(111)	recA(167)	dtdS(188)	pntA(116)	pyrC(167)	tnaA(33)	Present	.	Present	Present	.	156	5125413	152	32855.2	417324
PWPGS0001394	SRR38673603	WA-PATH	WA	Human		2021	OL1	KLUT2	vparahaemolyticus	417	dnaE(3)	gyrB(111)	recA(167)	dtdS(188)	pntA(116)	pyrC(167)	tnaA(33)	Present	.	.	Present	.	178	5127477	151	28806.1	453563
PWPGS0001376	SRR38673604	WA-PATH	WA	Human		2021	OL6	KL18	vparahaemolyticus	50	dnaE(29)	gyrB(5)	recA(22)	dtdS(12)	pntA(20)	pyrC(22)	tnaA(25)	Present	Present	Present	Present	.	126	5202647	140	41290.8	910174
PWPGS0001393	SRR38673605	WA-PATH	WA	Human		2021	OL1	KLUT2	vparahaemolyticus	417	dnaE(3)	gyrB(111)	recA(167)	dtdS(188)	pntA(116)	pyrC(167)	tnaA(33)	Present	.	Present	Present	.	167	5137725	152	30764.8	583516
PWPGS0001392	SRR38673606	WA-PATH	WA	Human		2021	OL1	KLUT2	vparahaemolyticus	417	dnaE(3)	gyrB(111)	recA(167)	dtdS(188)	pntA(116)	pyrC(167)	tnaA(33)	Present	.	Present	Present	.	156	5128183	152	32873	360079
PWPGS0001391	SRR38673607	WA-PATH	WA	Human		2021	OL1	KLUT2	vparahaemolyticus	417	dnaE(3)	gyrB(111)	recA(167)	dtdS(188)	pntA(116)	pyrC(167)	tnaA(33)	Present	.	Present	Present	.	166	5128588	152	30895.1	560693
PWPGS0001390	SRR38673608	WA-PATH	WA	Human		2021	OL6	KL18	vparahaemolyticus	50	dnaE(29)	gyrB(5)	recA(22)	dtdS(12)	pntA(20)	pyrC(22)	tnaA(25)	Present	Present	Present	Present	.	222	5209742	158	23467.3	244863
PWPGS0001389	SRR38673609	WA-PATH	WA	Human		2021	OL1	KLUT2	vparahaemolyticus	417	dnaE(3)	gyrB(111)	recA(167)	dtdS(188)	pntA(116)	pyrC(167)	tnaA(33)	Present	.	Present	Present	.	137	5134097	152	37475.2	453469
PWPGS0001388	SRR38673610	WA-PATH	WA	Human		2021	OL1	KLUT2	vparahaemolyticus	417	dnaE(3)	gyrB(111)	recA(167)	dtdS(188)	pntA(116)	pyrC(167)	tnaA(33)	Present	.	Present	Present	.	149	5129876	152	34428.7	422001
PWPGS0001387	SRR38673611	WA-PATH	WA	Human		2021	OL1	KLUT2	vparahaemolyticus	417	dnaE(3)	gyrB(111)	recA(167)	dtdS(188)	pntA(116)	pyrC(167)	tnaA(33)	Present	.	Present	Present	.	147	5130946	152	34904.4	370173
PWPGS0001386	SRR38673612	WA-PATH	WA	Human		2021	OL1	KLUT2	vparahaemolyticus	417	dnaE(3)	gyrB(111)	recA(167)	dtdS(188)	pntA(116)	pyrC(167)	tnaA(33)	Present	.	Present	Present	.	115	5131888	139	44625.1	729945
PWPGS0001385	SRR38673613	WA-PATH	WA	Human		2021	OL1	KLUT2	vparahaemolyticus	417	dnaE(3)	gyrB(111)	recA(167)	dtdS(188)	pntA(116)	pyrC(167)	tnaA(33)	Present	.	Present	Present	.	95	5129809	140	53998	1027100
PWPGS0001384	SRR38673614	WA-PATH	WA	Human		2021	OL1	KLUT2	vparahaemolyticus	417	dnaE(3)	gyrB(111)	recA(167)	dtdS(188)	pntA(116)	pyrC(167)	tnaA(33)	Present	.	Present	Present	.	106	5130769	136	48403.5	1027102
PWPGS0001375	SRR38673615	WA-PATH	WA	Human		2024	OL4	KL12	vparahaemolyticus	36	dnaE(21)	gyrB(15)	recA(1)	dtdS(23)	pntA(23)	pyrC(21)	tnaA(16)	Present	Present	Present	Present	.	76	5129011	131	67487	1199746
PWPGS0001374	SRR38673616	WA-PATH	WA	Human		2024	OL1	KL25	vparahaemolyticus	417	dnaE(3)	gyrB(111)	recA(167)	dtdS(188)	pntA(116)	pyrC(167)	tnaA(33)	Present	Present	Present	Present	.	121	5181560	128	42822.8	953130
PWPGS0001383	SRR38673617	WA-PATH	WA	Human		2021	OL1	KLUT2	vparahaemolyticus	417	dnaE(3)	gyrB(111)	recA(167)	dtdS(188)	pntA(116)	pyrC(167)	tnaA(33)	Present	.	Present	Present	.	106	5131617	139	48411.5	1027102
PWPGS0001382	SRR38673618	WA-PATH	WA	Human		2021	OL1	KLUT2	vparahaemolyticus	417	dnaE(3)	gyrB(111)	recA(167)	dtdS(188)	pntA(116)	pyrC(167)	tnaA(33)	Present	.	Present	Present	.	91	5130964	136	56384.2	1027100
PWPGS0001381	SRR38673619	WA-PATH	WA	Human		2021	OL1	KLUT2	vparahaemolyticus	417	dnaE(3)	gyrB(111)	recA(167)	dtdS(188)	pntA(116)	pyrC(167)	tnaA(33)	Present	.	Present	Present	.	149	5119795	140	34361	417950
PWPGS0001380	SRR38673620	WA-PATH	WA	Human		2021	OL1	KLUT2	vparahaemolyticus	417	dnaE(3)	gyrB(111)	recA(167)	dtdS(188)	pntA(116)	pyrC(167)	tnaA(33)	Present	.	Present	Present	.	93	5129455	139	55155.4	1027102
PWPGS0001379	SRR38673621	WA-PATH	WA	Human		2021	OL1	KLUT2	vparahaemolyticus	417	dnaE(3)	gyrB(111)	recA(167)	dtdS(188)	pntA(116)	pyrC(167)	tnaA(33)	Present	.	Present	Present	.	104	5131886	142	49345.1	730466
PWPGS0001415	SRR38673622	WA-PATH	WA	Environment	Water	2023	OL3_or_OL13	KL117	vparahaemolyticus	-	dnaE(51)	gyrB(541)	recA(31)	dtdS(~149)	pntA(50)	pyrC(45)	tnaA(308)	Present	.	.	Present	.	155	5056211	161	32620.7	420467
PWPGS0001414	SRR38673623	WA-PATH	WA	Human		2024	OL4	KL12	vparahaemolyticus	36	dnaE(21)	gyrB(15)	recA(1)	dtdS(23)	pntA(23)	pyrC(21)	tnaA(16)	Present	Present	Present	Present	.	82	5144068	134	62732.5	1208721
PWPGS0001378	SRR38673624	WA-PATH	WA	Human		2021	OL6	KL18	vparahaemolyticus	50	dnaE(29)	gyrB(5)	recA(22)	dtdS(12)	pntA(20)	pyrC(22)	tnaA(25)	Present	Present	.	Present	.	140	5197255	140	37123.3	599424
PWPGS0001413	SRR38673625	WA-PATH	WA	Human		2024	OL4	KL4	vparahaemolyticus	817	dnaE(48)	gyrB(5)	recA(41)	dtdS(299)	pntA(140)	pyrC(7)	tnaA(108)	Present	.	Present	Present	.	120	4968389	132	41403.2	596638
PWPGS0001412	SRR38673626	WA-PATH	WA	Human		2024	OL1	KL25	vparahaemolyticus	417	dnaE(3)	gyrB(111)	recA(167)	dtdS(188)	pntA(116)	pyrC(167)	tnaA(33)	Present	Present	Present	Present	.	136	5182408	129	38105.9	721802
2110205863	SAMN62480695	SA_PATH	SA	Human		2021	OL4	KL12	vparahaemolyticus	36	dnaE(21)	gyrB(15)	recA(1)	dtdS(23)	pntA(23)	pyrC(21)	tnaA(16)	Present	Present	Present	Present	.	87	5097219	112	58588.7	877366
2110315220	SAMN62480696	SA_PATH	SA	Human		2021	OL4	KL12	vparahaemolyticus	36	dnaE(21)	gyrB(15)	recA(1)	dtdS(23)	pntA(23)	pyrC(21)	tnaA(16)	Present	Present	Present	Present	.	88	5097623	112	57927.5	1199531
2110315222	SAMN62480697	SA_PATH	SA	Human		2021	OL4	KL12	vparahaemolyticus	36	dnaE(21)	gyrB(15)	recA(1)	dtdS(23)	pntA(23)	pyrC(21)	tnaA(16)	Present	Present	Present	Present	.	87	5097437	112	58591.2	952603
2131910946R	SAMN62480706	SA_PATH	SA	Human		2021	OL6	KL18	vparahaemolyticus	50	dnaE(29)	gyrB(5)	recA(22)	dtdS(12)	pntA(20)	pyrC(22)	tnaA(25)	Present	Present	Present	Present	.	158	5202536	113	32927.4	1241646
2302306302	SAMN62480698	SA_PATH	SA	Human		2023	OL6	KL18	vparahaemolyticus	50	dnaE(29)	gyrB(5)	recA(22)	dtdS(12)	pntA(20)	pyrC(22)	tnaA(25)	Present	Present	Present	Present	.	154	5202127	113	33780	1241712
2329204519	SAMN62480699	SA_PATH	SA	Human		2023	OL1	KLUT2	vparahaemolyticus	417	dnaE(3)	gyrB(111)	recA(167)	dtdS(188)	pntA(116)	pyrC(167)	tnaA(33)	Present	.	Present	Present	.	113	5134839	112	45441.1	730148
2330606034	SAMN62480700	SA_PATH	SA	Human		2023	OL6	KL18	vparahaemolyticus	50	dnaE(29)	gyrB(5)	recA(22)	dtdS(12)	pntA(20)	pyrC(22)	tnaA(25)	Present	Present	Present	Present	.	166	5203285	112	31345.1	1241712
2406415881	SAMN62480701	SA_PATH	SA	Human		2024	OL6	KL18	vparahaemolyticus	50	dnaE(29)	gyrB(5)	recA(22)	dtdS(12)	pntA(20)	pyrC(22)	tnaA(25)	Present	Present	Present	Present	.	155	5202432	112	33564.1	1241646
2407514936	SAMN62480702	SA_PATH	SA	Human		2024	OL1	KLUT2	vparahaemolyticus	417	dnaE(3)	gyrB(111)	recA(167)	dtdS(188)	pntA(116)	pyrC(167)	tnaA(33)	Present	.	Present	Present	.	133	5132373	112	38589.3	1027070
2414805988	SAMN62480703	SA_PATH	SA	Human		2024	OL6	KL18	vparahaemolyticus	50	dnaE(29)	gyrB(5)	recA(22)	dtdS(12)	pntA(20)	pyrC(22)	tnaA(25)	Present	Present	Present	Present	.	166	5199927	113	31324.9	346302
2506615580	SAMN62480704	SA_PATH	SA	Human	Faeces	2025	OL1	KLUT2	vparahaemolyticus	417	dnaE(3)	gyrB(111)	recA(167)	dtdS(188)	pntA(116)	pyrC(167)	tnaA(33)	Present	.	Present	Present	.	99	5128204	113	51800	1027071
2508316346	SAMN62480705	SA_PATH	SA	Human	Faeces	2025	OL6	KL18	vparahaemolyticus	50	dnaE(29)	gyrB(5)	recA(22)	dtdS(12)	pntA(20)	pyrC(22)	tnaA(25)	Present	Present	Present	Present	.	156	5202856	113	33351.6	1241714
